# Impact of maternal antibodies and microbiota development on the immunogenicity of oral rotavirus vaccine in African, Indian, and European infants: a prospective cohort study

**DOI:** 10.1101/2020.11.02.20224576

**Authors:** Edward P. K. Parker, Christina Bronowski, Kulandaipalayam Natarajan C. Sindhu, Sudhir Babji, Blossom Benny, Noelia Carmona-Vicente, Nedson Chasweka, End Chinyama, Nigel A. Cunliffe, Queen Dube, Sidhartha Giri, Nicholas C. Grassly, Annai Gunasekaran, Deborah Howarth, Sushil Immanuel, Khuzwayo C. Jere, Beate Kampmann, Jenna Lowe, Jonathan Mandolo, Ira Praharaj, Bakthavatsalam Sandya Rani, Sophia Silas, Vivek Kumar Srinivasan, Mark Turner, Srinivasan Venugopal, Valsan Philip Verghese, Alistair C. Darby, Gagandeep Kang, Miren Iturriza-Gómara

**Affiliations:** The Vaccine Centre, Department of Clinical Research, London School of Hygiene and Tropical Medicine, London, WC1E 7HT, UK; Institute of Infection and Global Health, University of Liverpool, Liverpool, L69 7BE, UK; Division of Gastrointestinal Sciences, Christian Medical College, Vellore, Tamil Nadu, 632004, India; Malawi-Liverpool-Wellcome Trust Clinical Research Programme, University of Malawi, Blantyre, PO Box 30096, Malawi; Department of Medical Laboratory Sciences, College of Medicine, University of Malawi, Private Bag 360, Chichiri, Blantyre 3, Malawi; Department of Infectious Disease Epidemiology, Imperial College London, London, W2 1PG, UK; Institute of Translational Medicine, University of Liverpool, Liverpool, L8 7SS, UK; Department of Child Health, Christian Medical College, Vellore, Tamil Nadu, 632004, India; Institute of Integrative Biology, University of Liverpool, Liverpool, L69 7ZB, UK

**Keywords:** Oral vaccines, environmental enteric dysfunction, intestinal microbiota, maternal antibodies, rotavirus, vaccination

## Abstract

Identifying risk factors for impaired oral rotavirus vaccine (ORV) efficacy in low-income countries may lead to improvements in vaccine design and delivery. We measured maternal rotavirus antibodies, environmental enteric dysfunction (EED), and bacterial gut microbiota development among infants receiving two doses of Rotarix in India (n = 307), Malawi (n = 119), and the UK (n = 60), using standardised methods across cohorts. ORV shedding and seroconversion rates were significantly lower in Malawi and India than the UK. Maternal rotavirus-specific antibodies in serum and breastmilk were negatively correlated with ORV response in India and Malawi, and this was mediated partly by a reduction in ORV replication. In the UK, ORV replication was not inhibited despite comparable maternal antibody levels. In both India and Malawi, pre-vaccination microbiota diversity was negatively correlated with ORV immunogenicity, suggesting that high early-life microbial exposure may contribute to impaired vaccine efficacy.

## Supplementary Tables S1-S7 for "Impact of maternal antibodies and microbiota development on the immunogenicity of oral rotavirus vaccine in African, Indian, and European infants: a prospective cohort study"

### Sheet: Table S1 - sample counts
Table S1. Sample counts for primary outcomes.
		antibodies				inflammatory biomarkers					16S microbiota
subgroup	response	infant RV-IgA (pre)	infant RV-IgA (post)	maternal RV-IgA	breastmilk RV-IgA	α1AT week 6/8	MPO week 6/8	α1AG week 6	α1AT week 10/12	MPO week 10/12	maternal	infant week 1	infant week 4	infant week 6/8	infant week 10/12	total N
country
India	–	305	305	305	301	301	301	304	298	298	288	289	287	289	282	307
India (neo+)	–	166	166	166	163	163	163	165	162	162	156	155	156	154	160	166
India (neo-)	–	138	138	138	137	136	136	138	134	134	129	131	128	132	120	138
Malawi	–	103	103	103	78	83	83	87	63	63	83	81	75	68	61	119
UK	–	56	54	49	30	48	47	–	51	51	57	59	59	53	55	60
seroconversion
India	responders	85	85	85	83	83	83	84	83	83	77	79	76	79	79	85
	non-responders	220	220	220	218	217	217	220	214	214	209	208	209	208	202	220
India (neo+)	responders	51	51	51	50	50	50	50	50	50	46	47	46	46	49	51
	non-responders	115	115	115	113	113	113	115	112	112	110	108	110	108	111	115
India (neo-)	responders	34	34	34	33	33	33	34	33	33	31	32	30	33	30	34
	non-responders	104	104	104	104	103	103	104	101	101	98	99	98	99	90	104
Malawi	responders	24	24	24	16	16	16	19	12	12	16	18	15	12	9	24
	non-responders	79	79	79	62	62	62	68	41	41	58	55	56	54	44	79
UK	responders	27	27	23	13	23	22	–	24	24	25	27	26	25	25	27
	non-responders	24	24	19	14	20	20	–	22	20	23	23	24	23	24	24
post-vaccination RV-IgA
India	–	305	305	305	301	300	300	304	297	297	286	287	285	287	281	305
India (neo+)	–	166	166	166	163	163	163	165	162	162	156	155	156	154	160	166
India (neo-)	–	138	138	138	137	136	136	138	134	134	129	131	128	132	120	138
Malawi	–	103	103	103	78	78	78	87	53	53	74	73	71	66	53	103
UK	–	51	54	45	29	43	42	–	48	46	51	53	53	48	51	54
shedding, dose 1
India	shedders	81	81	81	81	80	80	81	81	81	73	73	77	76	74	82
	non-shedders	222	222	222	218	219	219	221	215	215	213	214	208	211	206	223
India (neo+)	shedders	29	29	29	29	28	28	29	29	29	26	26	28	26	26	29
	non-shedders	135	135	135	132	133	133	134	131	131	128	127	126	126	132	135
India (neo-)	shedders	52	52	52	52	51	51	52	51	51	46	46	48	49	47	52
	non-shedders	86	86	86	85	85	85	86	83	83	83	85	80	83	73	86
Malawi	shedders	45	45	45	36	34	34	41	32	32	42	39	32	25	33	56
	non-shedders	40	40	40	28	37	37	34	25	25	27	29	32	32	21	45
UK	shedders	52	49	46	26	44	44	–	48	48	53	55	54	49	51	55
	non-shedders	4	5	3	4	4	3	–	3	3	4	4	5	4	4	5
shedding, either dose
India	shedders	150	150	150	149	147	147	150	147	147	140	139	142	142	135	151
	non-shedders	152	152	152	149	151	151	151	148	148	145	147	142	144	144	153
India (neo+)	shedders	65	65	65	65	63	63	65	62	62	61	60	62	60	61	65
	non-shedders	99	99	99	96	98	98	98	98	98	93	93	92	92	97	99
India (neo-)	shedders	84	84	84	83	82	82	84	83	83	77	77	78	80	72	84
	non-shedders	53	53	53	53	53	53	53	50	50	51	53	49	51	47	53
Malawi	shedders	41	41	41	29	35	35	36	28	28	34	31	30	27	30	50
	non-shedders	20	20	20	13	19	19	19	16	16	14	16	15	16	12	22
UK	shedders	50	49	46	26	44	44	–	48	48	53	53	54	47	51	54
	non-shedders	2	2	0	1	2	1	–	1	1	1	2	2	2	2	2
α1AG, α1 acid glycoprotein; α1AT, α1-antitrypsin; MPO, myeloperoxidase; neo+, infected with rotavirus pre-vaccination; neo-, uninfected with rotavirus pre-vaccination; RV, rotavirus.

### Sheet: Table S2 - neonatal RV
Table S2. Cofactors associated with neonatal rotavirus infection.
	India (complete)
				univariate
variable	N, total (exposed)	exposed pre–vaccination	unexposed pre–vaccination	RR (95% CI)	p value
infant characteristics at baseline
female, n/N (%)	304 (166)	85/166 (51.2%)	64/138 (46.4%)	1.09 (0.88–1.29)	0.402
delivery by caesarean section, n/N (%)	304 (166)	46/166 (27.7%)	23/138 (16.7%)	1.31 (1.05–1.53)	0.023
delivered in tertiary care facility, n/N (%)	304 (166)	98/166 (59.0%)	30/138 (21.7%)	1.98 (1.72–2.19)	<0.001
exclusively breastfed, n/N (%)	304 (166)	145/166 (87.3%)	118/138 (85.5%)	1.08 (0.76–1.37)	0.64
age at first ORV dose (days), mean (sd)	304 (166)	42.6 (1.5)	42.6 (1.1)	0.98 (0.90–1.06)	0.68
birth weight (kg), mean (sd)	304 (166)	2.9 (0.4)	3.0 (0.4)	0.94 (0.69–1.17)	0.602
height-for-age Z score (6 weeks), mean (sd)	303 (166)	–0.5 (1.1)	–0.5 (1.1)	1.01 (0.91–1.10)	0.889
exposed to antibiotics during study, %	304 (166)	48/166 (28.9%)	36/138 (26.1%)	1.07 (0.83–1.29)	0.583
polio vaccines: bOPV only	304 (166)	57/166 (34.3%)	37/138 (26.8%)	ref	LRT: p = 0.291
IPV	304 (166)	47/166 (28.3%)	51/138 (37.0%)	0.79 (0.56–1.02)	0.079
mixed tOPV/bOPV	304 (166)	29/166 (17.5%)	27/138 (19.6%)	0.85 (0.58–1.12)	0.29
tOPV only	304 (166)	33/166 (19.9%)	23/138 (16.7%)	0.97 (0.70–1.22)	0.836
maternal characteristics at baseline
age (years), mean (sd)	304 (166)	23.5 (3.7)	23.4 (3.7)	1.00 (0.98–1.03)	0.821
weight (kg), mean (sd)	304 (166)	61.0 (10.7)	61.2 (10.4)	1.00 (0.99–1.01)	0.84
parity, mean (sd)	304 (166)	0.8 (0.9)	1.0 (0.9)	0.90 (0.78–1.01)	0.086
completed years of education, mean (sd)	304 (166)	10.0 (3.7)	9.8 (3.7)	1.01 (0.98–1.04)	0.633
household characteristics
house made of permanent materials, n/N (%)	304 (166)	120/166 (72.3%)	78/138 (56.5%)	1.40 (1.13–1.64)	0.004
access to treated water, n/N (%)	287 (157)	78/157 (49.7%)	53/130 (40.8%)	1.18 (0.95–1.39)	0.132
access to sanitation facility (e.g., latrine), n/N (%)	304 (166)	77/166 (46.4%)	59/138 (42.8%)	1.07 (0.86–1.27)	0.526
kitchen in home, n/N (%)	304 (166)	118/166 (71.1%)	89/138 (64.5%)	1.15 (0.91–1.38)	0.22
refrigerator in home, n/N (%)	304 (166)	103/166 (62.0%)	69/138 (50.0%)	1.25 (1.02–1.47)	0.035
>4 people per room, n/N (%)	304 (166)	79/166 (47.6%)	68/138 (49.3%)	0.97 (0.77–1.17)	0.77
highest income in household (rupees), mean (sd)*	304 (166)	8116.2 (7431.4–8864.1)	7496.9 (6759.7–8314.4)	1.10 (0.93–1.27)	0.247
inflammatory biomarkers
α1AT (μg/ml at 6 weeks), GMC (95% CI)*	299 (163)	713.5 (639.0–796.8)	755.0 (666.3–855.6)	0.95 (0.81–1.09)	0.501
MPO (ng/ml at 6 weeks), GMC (95% CI)*	299 (163)	6364.6 (5042.7–8033.1)	6481.4 (5003.6–8395.8)	1.00 (0.93–1.06)	0.917
α1AG (μg/ml at 6 weeks), GMC (95% CI)*	303 (165)	713.8 (687.0–741.8)	733.3 (703.0–764.8)	0.80 (0.44–1.21)	0.351
maternal antibodies
maternal RV-IgA (IU/ml), GMC (95% CI)*	304 (166)	131.1 (113.2–151.7)	137.9 (114.9–165.5)	0.98 (0.87–1.08)	0.662
breastmilk RV-IgA (IU/ml), GMC (95% CI)*	300 (163)	23.6 (19.7–28.4)	27.6 (22.2–34.3)	0.95 (0.87–1.04)	0.279
maternal RV-IgG (IU/ml), GMC (95% CI)*	304 (166)	9642.1 (8304.8–11194.6)	10475.8 (8834.8–12421.7)	0.96 (0.86–1.06)	0.467
cord blood RV-IgG (IU/ml), GMC (95% CI)*	304 (166)	13497.1 (11761.3–15489.1)	14278.5 (11873.4–17170.9)	0.97 (0.87–1.08)	0.622
infant RV-IgG pre-ORV (IU/ml), GMC (95% CI)*	304 (166)	9430.1 (8298.8–10715.7)	5747.1 (4817.1–6856.6)	1.24 (1.14–1.34)	<0.001
gut microbiota diversity (genus level)
Shannon index (6 weeks), mean (sd)	286 (154)	1.3 (0.4)	1.3 (0.4)	1.01 (0.74–1.27)	0.948
richness (6 weeks), mean (sd)*	286 (154)	9.7 (3.4)	10.0 (4.8)	0.99 (0.70–1.26)	0.925
α1AG, α1 acid glycoprotein; α1AT, α1-antitrypsin; bOPV, bivalent oral poliovirus vaccine; GMC, geometric mean concentration; IPV, inactivated poliovirus vaccine; LRT, likelihood ratio test for fit of model with vs without polio vaccine schedule; MPO, myeloperoxidase; ORV, oral rotavirus vaccine; RR, relative risk; RV, rotavirus; tOPV, trivalent oral poliovirus vaccine; *log-transformed to approximate normality in statistical models.

### Sheet: Table S3 - ORV shedding
Table S3A. Cofactors associated with rotavirus vaccine shedding after dose 1.
	India (complete)							India (exposed pre–vaccination)							India (unexposed pre–vaccination)							Malawi							UK
				univariate		multivariate (n = 302)					univariate		multivariate					univariate		multivariate					univariate		multivariate
variable	N, total (shedding+)	shedding+	shedding–	RR (95% CI)	p value	RR (95% CI)	p value	N, total (shedding+)	shedding+	shedding–	RR (95% CI)	p value	RR (95% CI)	p value	N, total (shedding+)	shedding+	shedding–	RR (95% CI)	p value	RR (95% CI)	p value	N, total (shedding+)	shedding+	shedding–	RR (95% CI)	p value	RR (95% CI)	p value	N, total (shedding+)
infant characteristics at baseline
female, n/N (%)	305 (82)	36/82 (43.9%)	114/223 (51.1%)	0.81 (0.54–1.16)	0.264	–	–	164 (29)	15/29 (51.7%)	68/135 (50.4%)	1.05 (0.52–1.92)	0.895	–	–	138 (52)	20/52 (38.5%)	44/86 (51.2%)	0.72 (0.42–1.10)	0.148	–	–	101 (56)	31/56 (55.4%)	23/45 (51.1%)	1.08 (0.71–1.41)	0.671	–	–	60 (55)
delivery by caesarean section, n/N (%)	305 (82)	15/82 (18.3%)	54/223 (24.2%)	0.77 (0.44–1.20)	0.275	–	–	164 (29)	10/29 (34.5%)	35/135 (25.9%)	1.39 (0.66–2.50)	0.351	–	–	138 (52)	5/52 (9.6%)	18/86 (20.9%)	0.53 (0.20–1.05)	0.091	–	–	101 (56)	0/56 (0.0%)	0/45 (0.0%)	–	–	–	–	60 (55)
delivered in tertiary care facility, n/N (%)	305 (82)	24/82 (29.3%)	105/223 (47.1%)	0.56 (0.35–0.85)	0.006	0.78 (0.47–1.20)	0.28	164 (29)	17/29 (58.6%)	80/135 (59.3%)	0.98 (0.48–1.83)	0.949	–	–	138 (52)	7/52 (13.5%)	23/86 (26.7%)	0.56 (0.24–1.02)	0.072			–	–	–	–	–	–	–	–
exclusively breastfed, n/N (%)	305 (82)	72/82 (87.8%)	192/223 (86.1%)	1.12 (0.63–1.87)	0.699	–	–	164 (29)	28/29 (96.6%)	116/135 (85.9%)	3.89 (0.90–16.32)	0.146	–	–	138 (52)	44/52 (84.6%)	74/86 (86.0%)	0.93 (0.46–1.55)	0.817	–	–	101 (56)	48/56 (85.7%)	41/45 (91.1%)	0.81 (0.34–1.20)	0.409	–	–	60 (55)
age at first ORV dose (days), mean (sd)	305 (82)	42.6 (1.0)	42.6 (1.4)	1.01 (0.87–1.15)	0.863	–	–	164 (29)	42.5 (0.8)	42.6 (1.6)	0.96 (0.68–1.18)	0.74	–	–	138 (52)	42.7 (1.1)	42.6 (1.2)	1.05 (0.86–1.24)	0.622	–	–	94 (51)	42.0 (0.9)	42.0 (0.2)	0.93 (0.60–1.21)	0.641	–	–	60 (55)
birth weight (kg), mean (sd)	305 (82)	3.0 (0.4)	2.9 (0.4)	1.36 (0.89–1.92)	0.145	–	–	164 (29)	3.0 (0.5)	2.9 (0.4)	1.85 (0.86–3.27)	0.114	–	–	138 (52)	3.0 (0.4)	3.0 (0.5)	1.13 (0.68–1.65)	0.603	–	–	101 (56)	3.0 (0.4)	3.0 (0.5)	1.07 (0.66–1.42)	0.744	–	–	60 (55)
HIV–exposed, n/N (%)	–	–	–	–	–	–	–	–	–	–	–	–	–	–	–	–	–	–	–	–	–	98 (54)	10/54 (18.5%)	12/44 (27.3%)	0.79 (0.41–1.18)	0.304	–	–	–
height–for–age Z score (6/8 weeks), mean (sd)	304 (81)	–0.4 (1.1)	–0.5 (1.1)	1.05 (0.89–1.24)	0.556	–	–	164 (29)	–0.3 (1.0)	–0.5 (1.1)	1.18 (0.87–1.58)	0.281	–	–	137 (51)	–0.5 (1.2)	–0.5 (1.1)	0.98 (0.80–1.18)	0.865	–	–	94 (51)	–2.3 (1.1)	–2.8 (1.4)	1.14 (1.00–1.29)	0.07	–	–	–
exposed to antibiotics during study, %	305 (82)	23/82 (28.0%)	61/223 (27.4%)	1.03 (0.65–1.49)	0.904	–	–	164 (29)	6/29 (20.7%)	42/135 (31.1%)	0.63 (0.24–1.33)	0.267	–	–	138 (52)	17/52 (32.7%)	19/86 (22.1%)	1.38 (0.85–1.92)	0.172	–	–	101 (56)	14/56 (25.0%)	13/45 (28.9%)	0.91 (0.54–1.28)	0.661	–	–	60 (55)
exposed to rotavirus pre–vaccination, n/N (%)	302 (81)	29/81 (35.8%)	135/221 (61.1%)	0.47 (0.30–0.71)	<0.001	0.51 (0.30–0.80)	0.002	–	–	–	–	–	–	–	–	–	–	–	–	–	–	75 (42)	4/42 (9.5%)	5/33 (15.2%)	0.77 (0.27–1.33)	0.46	–	–	54 (50)
polio vaccines: bOPV only	305 (82)	18/82 (22.0%)	75/223 (33.6%)	ref	LRT: p <0.001	–	–	164 (29)	9/29 (31.0%)	47/135 (34.8%)	ref	LRT: 0.052	–	–	138 (52)	9/52 (17.3%)	28/86 (32.6%)	ref	LRT: p = 0.015	–	–	101 (56)	56/56 (100.0%)	45/45 (100.0%)	–	–	–	–	–
IPV	305 (82)	43/82 (52.4%)	56/223 (25.1%)	2.24 (1.49–3.10)	<0.001	2.18 (1.41–3.08)	0.001	164 (29)	14/29 (48.3%)	32/135 (23.7%)	1.89 (0.91–3.35)	0.088	–	–	138 (52)	28/52 (53.8%)	23/86 (26.7%)	2.26 (1.36–3.14)	0.005	–	–	–	–	–	–	–	–	–	60 (55)
mixed tOPV/bOPV	305 (82)	11/82 (13.4%)	45/223 (20.2%)	1.01 (0.48–1.85)	0.966	0.84 (0.37–1.65)	0.649	164 (29)	3/29 (10.3%)	26/135 (19.3%)	0.64 (0.15–1.86)	0.476	–	–	138 (52)	8/52 (15.4%)	19/86 (22.1%)	1.22 (0.49–2.32)	0.636	–	–	–	–	–	–	–	–	–	–
tOPV only	305 (82)	10/82 (12.2%)	47/223 (21.1%)	0.91 (0.42–1.71)	0.782	0.77 (0.33–1.54)	0.495	164 (29)	3/29 (10.3%)	30/135 (22.2%)	0.57 (0.13–1.67)	0.358	–	–	138 (52)	7/52 (13.5%)	16/84 (18.6%)	1.25 (0.48–2.40)	0.603	–	–	–	–	–	–	–	–	–	–
maternal characteristics at baseline
age (years), mean (sd)	305 (82)	23.4 (3.8)	23.5 (3.7)	1.00 (0.95–1.05)	0.859	–	–	164 (29)	24.0 (4.0)	23.4 (3.7)	1.03 (0.95–1.12)	0.447	–	–	138 (52)	23.1 (3.7)	23.6 (3.7)	0.98 (0.92–1.03)	0.412	–	–	101 (56)	26 (5.8)	26.2 (6.2)	1.00 (0.97–1.03)	0.848	–	–	–
weight (kg), mean (sd)	305 (82)	61.4 (11.5)	61.0 (10.2)	1.00 (0.99–1.02)	0.735	–	–	164 (29)	63.7 (12.4)	60.4 (10.2)	1.02 (0.99–1.06)	0.131	–	–	138 (52)	60.2 (10.9)	61.9 (10.1)	0.99 (0.97–1.01)	0.349	–	–	–	–	–	–	–	–	–	–
parity, mean (sd)	305 (82)	0.8 (0.8)	0.9 (0.9)	0.96 (0.76–1.17)	0.678	–	–	164 (29)	0.7 (0.9)	0.8 (0.9)	0.89 (0.57–1.27)	0.549	–	–	138 (52)	0.9 (0.8)	1.0 (1.0)	0.94 (0.71–1.18)	0.593	–	–	–	–	–	–	–	–	–	–
completed years of education, mean (sd)	305 (82)	10.5 (3.7)	9.7 (3.6)	1.04 (0.99–1.10)	0.103	–	–	164 (29)	10.8 (3.8)	9.8 (3.6)	1.06 (0.97–1.17)	0.176	–	–	138 (52)	10.3 (3.8)	9.4 (3.6)	1.04 (0.98–1.11)	0.171	–	–	–	–	–	–	–	–	–	–
household characteristics
house made of permanent materials, n/N (%)	305 (82)	59/82 (72.0%)	140/223 (62.8%)	1.37 (0.91–1.96)	0.137	–	–	164 (29)	25/29 (86.2%)	93/135 (68.9%)	2.44 (1.02–5.62)	0.069	–	–	138 (52)	33/52 (63.5%)	45/86 (52.3%)	1.34 (0.84–1.90)	0.202	–	–	–	–	–	–	–	–	–	–
access to treated water, n/N (%)	288 (82)	35/82 (42.7%)	95/206 (46.1%)	0.91 (0.60–1.28)	0.597	–	–	155 (29)	13/29 (44.8%)	63/126 (50.0%)	0.84 (0.41–1.56)	0.616	–	–	130 (52)	21/52 (40.4%)	32/78 (41.0%)	0.98 (0.60–1.42)	0.942	–	–	–	–	–	–	–	–	–	–
access to sanitation facility (e.g., latrine), n/N (%)	305 (82)	35/82 (42.7%)	101/223 (45.3%)	0.93 (0.62–1.31)	0.685	–	–	164 (29)	18/29 (62.1%)	57/135 (42.2%)	1.94 (1.00–3.44)	0.055	–	–	138 (52)	17/52 (32.7%)	42/86 (48.8%)	0.65 (0.37–1.02)	0.065	–	–	–	–	–	–	–	–	–	–
kitchen in home, n/N (%)	305 (82)	57/82 (69.5%)	151/223 (67.7%)	1.06 (0.70–1.54)	0.765	–	–	164 (29)	19/29 (65.5%)	97/135 (71.9%)	0.79 (0.38–1.54)	0.497			138 (52)	37/52 (71.2%)	52/86 (60.5%)	1.36 (0.84–1.97)	0.205	–	–	–	–	–	–	–	–	–	–
refrigerator in home, n/N (%)	305 (82)	43/82 (52.4%)	130/223 (58.3%)	0.84 (0.56–1.20)	0.36	–	–	164 (29)	15/29 (51.7%)	86/135 (63.7%)	0.67 (0.32–1.27)	0.231	–	–	138 (52)	27/52 (51.9%)	42/86 (48.8%)	1.08 (0.67–1.55)	0.725	–	–	–	–	–	–	–	–	–	–
>4 people per room, n/N (%)	305 (82)	39/82 (47.6%)	108/223 (48.4%)	0.97 (0.66–1.38)	0.893	–	–	164 (29)	15/29 (51.7%)	63/135 (46.7%)	1.18 (0.59–2.14)	0.621	–	–	138 (52)	24/52 (46.2%)	44/86 (51.2%)	0.88 (0.54–1.30)	0.569	–	–	–	–	–	–	–	–	–	–
highest income in household (rupees), mean (sd)*	305 (82)	8008.7 (7155.5–8963.7)	7788.8 (7176.8–8453.1)	1.06 (0.77–1.41)	0.716	–	–	164 (29)	8848.6 (7446.5–10514.7)	7929.3 (7168.5–8770.7)	1.32 (0.73–2.21)	0.347	–	–	138 (52)	7575.6 (6511.2–8813.9)	7449.7 (6470.7–8576.9)	1.03 (0.70–1.40)	0.876	–	–	–	–	–	–	–	–	–	–
inflammatory biomarkers
α1AT (μg/ml at 6/8 weeks), GMC (95% CI)*	299 (80)	780.7 (662.3–920.2)	715.9 (651.2–787.0)	1.13 (0.87–1.43)	0.355	–	–	161 (28)	804.9 (624.8–1037.0)	693.1 (613.0–783.7)	1.28 (0.79–1.96)	0.308	–	–	136 (51)	767.9 (614.2–960.2)	747.4 (641.9–870.2)	1.03 (0.75–1.34)	0.835	–	–	71 (34)	3978.6 (2011.2–7870.8)	4742.0 (3304.2–6805.3)	0.96 (0.79–1.12)	0.634	–	–	48 (44)
MPO (ng/ml at 6/8 weeks), GMC (95% CI)*	299 (80)	6915.3 (4986.2–9590.7)	6345.8 (5173.7–7783.6)	1.03 (0.91–1.16)	0.664	–	–	161 (28)	6141.4 (3335.1–11308.8)	6478.2 (5004.0–8386.6)	0.98 (0.78–1.22)	0.865	–	–	136 (51)	7144.6 (4795.2–10644.9)	6113.5 (4336.0–8619.7)	1.04 (0.90–1.19)	0.563	–	–	71 (34)	3945.8 (2811.5–5537.8)	2482.2 (1914.9–3217.4)	1.32 (1.04–1.60)	0.036	–	–	47 (44)
α1AG (μg/ml at 6 weeks), GMC (95% CI)*	302 (81)	726.4 (690.3–764.4)	721.7 (697.5–746.8)	1.08 (0.47–1.97)	0.842	–	–	163 (29)	753.3 (695.7–815.6)	705.8 (675.3–737.6)	2.10 (0.61–4.18)	0.206	–	–	138 (52)	711.9 (665.6–761.3)	746.5 (706.8–788.5)	0.58 (0.16–1.40)	0.279	–	–	75 (41)	501.2 (401.0–626.5)	517.9 (422.6–634.8)	0.96 (0.64–1.27)	0.826	–	–	–
maternal antibodies
maternal RV–IgA (IU/ml), GMC (95% CI)*	303 (81)	103.0 (81.7–130.0)	149.3 (131.2–169.9)	0.75 (0.60–0.92)	0.005	0.68 (0.53–0.85)	0.001	164 (29)	77.7 (52.5–115.0)	149.6 (128.5–174.1)	0.50 (0.31–0.75)	0.001	NA†	–	138 (52)	120.6 (90.4–161.0)	149.5 (117.9–189.6)	0.89 (0.70–1.09)	0.261	–	–	85 (45)	249.7 (163.4–381.5)	441.7 (287.0–679.9)	0.85 (0.67–1.00)	0.071	–	–	49 (46)
breastmilk RV–IgA (IU/ml), GMC (95% CI)*	299 (81)	19.8 (15.7–25.0)	28.0 (23.6–33.3)	0.83 (0.69–0.98)	0.031	NA†	–	161 (29)	16.5 (12.2–22.3)	26.1 (21.0–32.3)	0.72 (0.49–1.00)	0.063	–	–	137 (52)	21.9 (15.8–30.3)	31.9 (23.8–42.6)	0.86 (0.69–1.02)	0.1	–	–	64 (36)	92.3 (76.2–111.9)	100.6 (74.7–135.6)	0.91 (0.58–1.23)	0.603	–	–	30 (26)
maternal RV–IgG (IU/ml), GMC (95% CI)*	303 (81)	8763.0 (6993.9–10979.7)	10500.5 (9224.9–11952.4)	0.87 (0.71–1.05)	0.161	–	–	164 (29)	6772.5 (4776.4–9602.7)	10327.1 (8745.5–12194.7)	0.70 (0.48–0.98)	0.038	–	–	138 (52)	10117.3 (7545.3–13565.9)	10698.7 (8649.1–13234.1)	0.97 (0.77–1.19)	0.753	–	–	–	–	–	–	–	–	–	–
cord blood RV–IgG (IU/ml), GMC (95% CI)*	303 (81)	12754.6 (10299.0–15795.7)	14294.3 (12516.7–16324.4)	0.92 (0.76–1.11)	0.378	–	–	164 (29)	10091.2 (7046.8–14450.8)	14295.3 (12298.7–16615.9)	0.71 (0.48–1.02)	0.063	–	–	138 (52)	14534.4 (11113.4–19008.6)	14126.0 (10983.3–18167.9)	1.02 (0.83–1.23)	0.882	–	–	–	–	–	–	–	–	–	–
infant RV–IgG pre–ORV (IU/ml), GMC (95% CI)*	303 (81)	6271.1 (5061.0–7770.7)	8066.1 (7102.0–9161.2)	0.82 (0.66–1.00)	0.047	NA†	–	164 (29)	9088.6 (6842.3–12072.3)	9547.0 (8249.5–11048.5)	0.94 (0.62–1.38)	0.773	–	–	138 (52)	5098.9 (3834.9–6779.4)	6178.3 (4919.1–7759.9)	0.89 (0.71–1.10)	0.297	–	–	–	–	–	–	–	–	–	–
gut microbiota diversity (genus level)
Shannon index (6/8 weeks), mean (sd)	287 (76)	1.2 (0.4)	1.3 (0.4)	0.74 (0.41–1.22)	0.254	–	–	152 (26)	1.3 (0.3)	1.3 (0.4)	1.04 (0.38–2.34)	0.926	–	–	132 (49)	1.2 (0.5)	1.3 (0.4)	0.63 (0.30–1.14)	0.152	–	–	57 (25)	1.4 (0.4)	1.3 (0.4)	1.04 (0.41–1.74)	0.921	–	–	53 (49)
richness (6/8 weeks), mean (sd)*	287 (76)	9.5 (5.4)	10.0 (3.5)	0.61 (0.31–1.07)	0.09	–	–	152 (26)	9.0 (2.3)	9.9 (3.6)	0.63 (0.19–1.73)	0.396	–	–	132 (49)	9.8 (6.5)	10.1 (3.4)	0.61 (0.28–1.13)	0.134	–	–	57 (25)	13.0 (5.0)	12.2 (4.5)	1.23 (0.49–1.91)	0.589	–	–	53 (49)
Measurements obtained after the first dose of ORV are excluded to focus on potential predictors of ORV shedding rather than shedding–induced changes. α1AG, α1 acid glycoprotein; α1AT, α1–antitrypsin; bOPV, bivalent oral poliovirus vaccine; GMC, geometric mean concentration; IPV, inactivated poliovirus vaccine; LRT, likelihood ratio test for fit of model with vs without polio vaccine schedule; MPO, myeloperoxidase; ORV, oral rotavirus vaccine; RR, relative risk; RV, rotavirus; tOPV, trivalent oral poliovirus vaccine; *log–transformed to approximate normality in statistical models; † excluded to minimise multicollinearity.
Table S3B. Cofactors associated with rotavirus vaccine shedding after either dose.
	India (complete)							India (exposed pre–vaccination)							India (unexposed pre–vaccination)							Malawi							UK
				univariate		multivariate (n = 301)					univariate		multivariate (n = 164)					univariate		multivariate					univariate		multivariate
variable	N, total (shedding+)	shedding+	shedding–	RR (95% CI)	p value	RR (95% CI)	p value	N, total (shedding+)	shedding+	shedding–	RR (95% CI)	p value	RR (95% CI)	p value	N, total (shedding+)	shedding+	shedding–	RR (95% CI)	p value	RR (95% CI)	p value	N, total (shedding+)	shedding+	shedding–	RR (95% CI)	p value	RR (95% CI)	p value	N, total (shedding+)
infant characteristics at baseline
female, n/N (%)	304 (151)	67/151 (44.4%)	82/153 (53.6%)	0.83 (0.63–1.04)	0.108	–	–	164 (65)	28/65 (43.1%)	55/99 (55.6%)	0.74 (0.46–1.07)	0.119	–	–	137 (84)	37/84 (44.0%)	26/53 (49.1%)	0.92 (0.65–1.16)	0.567	–	–	72 (50)	25/50 (50.0%)	13/22 (59.1%)	0.89 (0.55–1.14)	0.478	–	–	56 (54)
delivery by caesarean section, n/N (%)	304 (151)	32/151 (21.2%)	37/153 (24.2%)	0.92 (0.66–1.18)	0.534	–	–	164 (65)	18/65 (27.7%)	27/99 (27.3%)	1.01 (0.62–1.45)	0.953	–	–	137 (84)	13/84 (15.5%)	10/53 (18.9%)	0.91 (0.55–1.23)	0.605	–	–	72 (50)	0/50 (0.0%)	0/22 (0.0%)	–	–	–	–	56 (54)
delivered in tertiary care facility, n/N (%)	304 (151)	54/151 (35.8%)	75/153 (49.0%)	0.76 (0.56–0.96)	0.02	0.88 (0.65–1.10)	0.295	164 (65)	37/65 (56.9%)	60/99 (60.6%)	0.91 (0.59–1.29)	0.639	–	–	137 (84)	16/84 (19.0%)	14/53 (26.4%)	0.84 (0.53–1.14)	0.312	–	–	–	–	–	–	–	–	–	–
exclusively breastfed, n/N (%)	304 (151)	133/151 (88.1%)	130/153 (85.0%)	1.15 (0.79–1.52)	0.428	–	–	164 (65)	60/65 (92.3%)	84/99 (84.8%)	1.67 (0.83–2.79)	0.161	–	–	137 (84)	72/84 (85.7%)	45/53 (84.9%)	1.03 (0.62–1.34)	0.896	–	–	72 (50)	43/50 (86.0%)	20/22 (90.9%)	0.88 (0.30–1.17)	0.565	–	–	56 (54)
age at first ORV dose (days), mean (sd)	304 (151)	42.6 (1.1)	42.6 (1.6)	0.97 (0.88–1.06)	0.559	–	–	164 (65)	42.5 (1.1)	42.6 (1.7)	0.95 (0.79–1.08)	0.475	–	–	137 (84)	42.6 (1.1)	42.7 (1.3)	0.99 (0.87–1.10)	0.837	–	–	68 (46)	42.0 (0.9)	42.1 (0.3)	0.92 (0.55–1.14)	0.575	–	–	56 (54)
birth weight (kg), mean (sd)	304 (151)	3.0 (0.4)	2.9 (0.4)	1.17 (0.90–1.42)	0.213	–	–	164 (65)	3.0 (0.4)	2.9 (0.4)	1.40 (0.91–1.86)	0.115	–	–	137 (84)	3.0 (0.4)	3.0 (0.5)	0.99 (0.68–1.26)	0.973	–	–	72 (50)	3.1 (0.4)	3.1 (0.5)	1.03 (0.64–1.29)	0.85	–	–	56 (54)
HIV–exposed, n/N (%)	–	–	–	–	–	–	–	–	–	–	–	–	–	–	–	–	–	–	–	–	–	71 (50)	11/50 (22.0%)	8/21 (38.1%)	0.77 (0.42–1.08)	0.167	–	–	–
height–for–age Z score (6/8 weeks), mean (sd)	303 (150)	–0.4 (1.1)	–0.5 (1.1)	1.03 (0.92–1.13)	0.598	–	–	164 (65)	–0.4 (1.0)	–0.5 (1.1)	1.08 (0.90–1.27)	0.389	–	–	136 (83)	–0.5 (1.1)	–0.5 (1.1)	0.99 (0.86–1.10)	0.818	–	–	68 (46)	–2.4 (1.2)	–2.5 (1.8)	1.01 (0.89–1.13)	0.818	–	–	–
exposed to antibiotics during study, %	304 (151)	42/151 (27.8%)	42/153 (27.5%)	1.01 (0.76–1.26)	0.943	–	–	164 (65)	18/65 (27.7%)	30/99 (30.3%)	0.93 (0.56–1.34)	0.719	–	–	137 (84)	24/84 (28.6%)	12/53 (22.6%)	1.12 (0.80–1.38)	0.443	–	–	72 (50)	14/50 (28.0%)	9/22 (40.9%)	0.83 (0.48–1.11)	0.282	–	–	–
exposed to rotavirus pre–vaccination, n/N (%)	301 (149)	65/149 (43.6%)	99/152 (65.1%)	0.65 (0.47–0.83)	<0.001	0.66 (0.47–0.86)	0.001	–	–	–	–	–	–	–	–	–	–	–	–	–	–	53 (35)	2/35 (5.7%)	2/18 (11.1%)	–	–	–	–	56 (54)
polio vaccines: bOPV only	304 (151)	47/151 (31.1%)	46/153 (30.1%)	ref	LRT: p = 0.260	–	–	164 (65)	27/65 (41.5%)	29/99 (29.3%)	ref	LRT: p = 0.268	–	–	137 (84)	20/84 (23.8%)	17/53 (32.1%)	ref	LRT: p = 0.568	–	–	72 (50)	50/50 (100.0%)	22/22 (100.0%)	–	–	–	–	–
IPV	304 (151)	54/151 (35.8%)	44/153 (28.8%)	1.09 (0.81–1.36)	0.528	–	–	164 (65)	18/65 (27.7%)	28/99 (28.3%)	0.81 (0.46–1.21)	0.359	–	–	137 (84)	34/84 (40.5%)	16/53 (30.2%)	1.26 (0.87–1.55)	0.187	–	–	–	–	–	–	–	–	–	–
mixed tOPV/bOPV	304 (151)	28/151 (18.5%)	28/153 (18.3%)	0.99 (0.67–1.31)	0.949	–	–	164 (65)	11/65 (16.9%)	18/99 (18.2%)	0.79 (0.40–1.25)	0.367	–	–	137 (84)	17/84 (20.2%)	10/53 (18.9%)	1.16 (0.71–1.53)	0.477	–	–	–	–	–	–	–	–	–	–
tOPV only	304 (151)	22/151 (14.6%)	35/153 (22.9%)	0.76 (0.48–1.09)	0.156	–	–	164 (65)	9/65 (13.8%)	25/99 (24.2%)	0.57 (0.26–1.00)	0.055	–	–	137 (84)	13/84 (15.5%	10/53 (18.9%)	1.05 (0.58–1.46)	0.852	–	–	–	–	–	–	–	–	–	–
maternal characteristics at baseline
age (years), mean (sd)	304 (151)	23.4 (3.7)	23.5 (3.7)	0.99 (0.96–1.03)	0.721	–	–	164 (65)	23.7 (3.8)	23.4 (3.8)	1.02 (0.97–1.07)	0.543	–	–	137 (84)	23.1 (3.7)	23.8 (3.7)	0.98 (0.94–1.02)	0.303	–	–	72 (50)	26.5 (6.0)	28.7 (6.1)	0.98 (0.95–1.01)	0.165	–	–	–
weight (kg), mean (sd)	304 (151)	61.1 (10.3)	61.2 (10.8)	1.00 (0.99–1.01)	0.912	–	–	164 (65)	61.6 (10.8)	60.5 (10.6)	1.01 (0.99–1.02)	0.539	–	–	137 (84)	60.5 (10.0)	62.6 (11.2)	0.99 (0.98–1.01)	0.261	–	–	–	–	–	–	–	–	–	–
parity, mean (sd)	304 (151)	0.8 (0.9)	0.9 (0.9)	0.97 (0.84–1.09)	0.599	–	–	164 (65)	0.7 (0.8)	0.8 (0.9)	0.87 (0.67–1.08)	0.234	–	–	137 (84)	1.0 (0.9)	1.0 (1.0)	1.00 (0.85–1.14)	0.99	–	–	–	–	–	–	–	–	–	–
completed years of education, mean (sd)	304 (151)	10.3 (3.7)	9.6 (3.6)	1.03 (0.99–1.06)	0.11	–	–	164 (65)	10.6 (3.5)	9.6 (3.7)	1.05 (1.00–1.10)	0.071	–	–	137 (84)	9.9 (3.8)	9.5 (3.4)	1.01 (0.98–1.05)	0.526	–	–	–	–	–	–	–	–	–	–
household characteristics
house made of permanent materials, n/N (%)	304 (151)	94/151 (62.3%)	104/153 (68.0%)	0.88 (0.67–1.10)	0.296	–	–	164 (65)	48/65 (73.8%)	70/99 (70.7%)	1.10 (0.69–1.58)	0.662	–	–	137 (84)	44/84 (52.4%)	33/53 (62.3%)	0.86 (0.59–1.09)	0.257	–	–	–	–	–	–	–	–	–	–
access to treated water, n/N (%)	287 (143)	62/143 (43.4%)	67/144 (46.5%)	0.94 (0.72–1.16)	0.589	–	–	155 (61)	27/61 (44.3%)	49/94 (52.1%)	0.83 (0.52–1.19)	0.339	–	–	129 (80)	34/80 (42.5%)	18/49 (36.7%)	1.09 (0.80–1.34)	0.517	–	–	–	–	–	–	–	–	–	–
access to sanitation facility (e.g., latrine), n/N (%)	304 (151)	72/151 (47.7%)	63/153 (41.2%)	1.14 (0.90–1.38)	0.254	–	–	164 (65)	37/65 (56.9%)	38/99 (38.4%)	1.57 (1.08–2.06)	0.021	1.53 (1.04–2.04)	0.032	137 (84)	34/84 (40.5%)	24/53 (45.3%)	0.93 (0.65–1.17)	0.579	–	–	–	–	–	–	–	–	–	–
kitchen in home, n/N (%)	304 (151)	98/151 (64.9%)	109/153 (71.2%)	0.87 (0.65–1.09)	0.236	–	–	164 (65)	43/65 (66.2%)	73/99 (73.7%)	0.81 (0.50–1.18)	0.297			137 (84)	53/84 (63.1%)	35/53 (66.0%)	0.95 (0.67–1.19)	0.726	–	–	–	–	–	–	–	–	–
refrigerator in home, n/N (%)	304 (151)	80/151 (53.0%)	92/153 (60.1%)	0.86 (0.66–1.07)	0.209	–	–	164 (65)	38/65 (58.5%)	63/99 (63.6%)	0.88 (0.56–1.25)	0.505	–	–	137 (84)	40/84 (47.6%)	28/53 (52.8%)	0.92 (0.65–1.16)	0.553	–	–	–	–	–	–	–	–	–	–
>4 people per room, n/N (%)	304 (151)	75/151 (49.7%)	72/153 (47.1%)	1.05 (0.82–1.28)	0.649	–	–	164 (65)	34/65 (52.3%)	44/99 (44.4%)	1.21 (0.81–1.64)	0.325	–	–	137 (84)	40/84 (47.6%)	28/53 (52.8%)	0.92 (0.65–1.16)	0.553	–	–	–	–	–	–	–	–	–	–
highest income in household (rupees), mean (sd)*	304 (151)	8191.8 (7547.9–8890.6)	7534.8 (6775.4–8379.3)	1.12 (0.93–1.31)	0.221	–	–	164 (65)	8690.0 (7821.0–9655.6)	7710.2 (6777.5–8771.2)	1.24 (0.89–1.60)	0.191	–	–	137 (84)	7809.6 (6902.8–8835.5)	7056.4 (5838.5–8528.3)	1.10 (0.88–1.29)	0.35	–	–	–	–	–	–	–	–	–	–
inflammatory biomarkers
α1AT (μg/ml at 6/8 weeks), GMC (95% CI)*	298 (147)	708.1 (627.3–799.2)	758.6 (678.2–848.5)	0.93 (0.77–1.09)	0.408	–	–	161 (63)	714.0 (597.4–853.4)	709.7 (615.7–817.9)	1.01 (0.75–1.29)	0.957	–	–	135 (82)	697.2 (587.7–827.2)	858.0 (714.6–1030.3)	0.84 (0.64–1.03)	0.113	–	–	54 (35)	3412.2 (1777.1–6551.6)	5366.7 (3133.6–9191.4)	0.93 (0.76–1.06)	0.345	–	–	46 (44)
MPO (ng/ml at 6/8 weeks), GMC (95% CI)*	298 (147)	5860.7 (4615.4–7441.9)	7092.1 (5520.0–9111.8)	0.96 (0.88–1.03)	0.277	–	–	161 (63)	5490.9 (3824.7–7882.9)	7095.7 (5191.0–9699.3)	0.93 (0.81–1.06)	0.293	–	–	135 (82)	5989.0 (4309.2–8323.6)	7085.4 (4593.5–10928.9)	0.97 (0.88–1.06)	0.53	–	–	54 (35)	3286.9 (2367.0–4564.3)	3214.0 (2084.5–4955.7)	1.01 (0.78–1.21)	0.932	–	–	45 (44)
α1AG (μg/ml at 6 weeks), GMC (95% CI)*	301 (150)	720.7 (693.2–749.4)	725.2 (695.5–756.2)	0.95 (0.53–1.38)	0.83	–	–	163 (65)	716.5 (675.9–759.5)	712.4 (675.9–750.8)	1.06 (0.43–1.80)	0.885	–	–	137 (84)	723.3 (685.3–763.3)	749.6 (698.6–804.3)	0.77 (0.30–1.27)	0.416	–	–	55 (36)	523.3 (426.8–641.7)	557.5 (418.6–742.6)	0.94 (0.57–1.23)	0.705	–	–	–
maternal antibodies
maternal RV–IgA (IU/ml), GMC (95% CI)*	302 (150)	108.5 (91.4–128.6)	169.5 (146.6–196.0)	0.77 (0.65–0.89)	<0.001	NA†	–	164 (65)	101.8 (81.0–127.9)	158.9 (132.0–191.3)	0.70 (0.53–0.89)	0.004	NA†	–	137 (84)	113.9 (88.5–146.5)	191.1 (150.8–242.2)	0.80 (0.65–0.94)	0.008	–	–	61 (41)	275.2 (186.5–405.9)	516.1 (312.0–853.6)	0.80 (0.57–0.99)	0.06	–	–	46 (46)
breastmilk RV–IgA (IU/ml), GMC (95% CI)*	298 (149)	22.0 (18.3–26.4)	29.6 (23.9–36.6)	0.90 (0.81–0.99)	0.04	NA†	–	161 (65)	21.0 (15.8–27.7)	26.3 (20.6–33.7)	0.90 (0.74–1.06)	0.232	–	–	136 (83)	23.1 (18.0–29.7)	36.5 (24.4–54.8)	0.89 (0.77–1.00)	0.048	NA†	–	42 (29)	86.9 (72.3–104.5)	121.6 (72.7–203.4)	0.70 (0.32–1.06)	0.126	–	–	27 (26)
maternal RV–IgG (IU/ml), GMC (95% CI)*	302 (150)	8774.4 (7436.4–10353.1)	11566.6 (9974.2–13413.2)	0.85 (0.74–0.97)	0.015	0.83 (0.71–0.95)	0.006	164 (65)	7714.7 (5968.4–9971.9)	11052.7 (9210.5–13263.4)	0.78 (0.61–0.96)	0.023	0.79 (0.62–0.98)	0.036	137 (84)	9599.4 (7700.7–11966.3)	12591.5 (9702.5–16340.7)	0.89 (0.74–1.03)	0.121	–	–	–	–	–	–	–	–	–	–
cord blood RV–IgG (IU/ml), GMC (95% CI)*	302 (150)	12836.4 (11013.8–14960.7)	15202.5 (12916.9–17892.6)	0.91 (0.79–1.03)	0.139	–	–	164 (65)	11734.0 (9204.9–14957.8)	14695.6 (12429.6–17374.6)	0.84 (0.65–1.04)	0.12	–	–	137 (84)	13578.3 (11112.6–16591.0)	16196.8 (11347.6–23118.1)	0.94 (0.79–1.06)	0.354	–	–	–	–	–	–	–	–	–	–
infant RV–IgG pre–ORV (IU/ml), GMC (95% CI)*	302 (150)	6859.1 (5844.7–8049.6)	8425.1 (7273.6–9758.8)	0.89 (0.77–1.01)	0.064	–	–	164 (65)	9705.6 (7921.5–11891.5)	9309.1 (7853.2–11034.9)	1.04 (0.82–1.27)	0.754	–	–	137 (84)	5222.3 (4169.1–6541.6)	6992.5 (5295.5–9233.4)	0.89 (0.74–1.02)	0.109	–	–	–	–	–	–	–	–	–	–
gut microbiota diversity (genus level)
Shannon index (6/8 weeks), mean (sd)	286 (142)	1.3 (0.4)	1.3 (0.4)	0.96 (0.67–1.26)	0.8	–	–	152 (60)	1.3 (0.4)	1.3 (0.4)	1.10 (0.62–1.64)	0.702	–	–	131 (80)	1.3 (0.4)	1.3 (0.4)	0.90 (0.55–1.22)	0.563	–	–	43 (27)	1.3 (0.4)	1.4 (0.3)	0.67 (0.18–1.24)	0.303	–	–	49 (47)
richness (6/8 weeks), mean (sd)*	286 (142)	9.7 (4.6)	9.9 (3.6)	0.85 (0.56–1.17)	0.36	–	–	152 (60)	9.4 (3.1)	9.9 (3.7)	0.77 (0.36–1.36)	0.429	–	–	131 (80)	10.0 (5.5)	10.0 (3.5)	0.90 (0.55–1.22)	0.571	–	–	43 (27)	12.2 (5.1)	13.4 (4.5)	0.65 (0.16–1.25)	0.3	–	–	49 (47)
Measurements obtained after the first dose of ORV are excluded to focus on potential predictors of ORV shedding rather than shedding–induced changes. α1AG, α1 acid glycoprotein; α1AT, α1–antitrypsin; bOPV, bivalent oral poliovirus vaccine; GMC, geometric mean concentration; IPV, inactivated poliovirus vaccine; LRT, likelihood ratio test for fit of model with vs without polio vaccine schedule; MPO, myeloperoxidase; ORV, oral rotavirus vaccine; RR, relative risk; RV, rotavirus; tOPV, trivalent oral poliovirus vaccine; *log–transformed to approximate normality in statistical models; † excluded to minimise multicollinearity.

### Sheet: Table S4 - ORV seroconversion
Table S4. Cofactors associated with rotavirus seroconversion.
		India (complete)							India (exposed pre–vaccination)							India (unexposed pre–vaccination)							Malawi							UK
	Random Forest				univariate		multivariate (n = 287)					univariate		multivariate					univariate		multivariate (n =132)					univariate		multivariate					univariate		multivariate
variable	variable group	N, total (seroconversion+)	seroconversion+	seroconversion–	RR (95% CI)	p value	RR (95% CI)	p value	N, total (seroconversion+)	seroconversion+	seroconversion–	RR (95% CI)	p value	RR (95% CI)	p value	N, total (seroconversion+)	seroconversion+	seroconversion–	RR (95% CI)	p value	RR (95% CI)	p value	N, total (seroconversion+)	seroconversion+	seroconversion–	RR (95% CI)	p value	RR (95% CI)	p value	N, total (seroconversion+)	seroconversion+	seroconversion–	RR (95% CI)	p value	RR (95% CI)	p value
infant characteristics at baseline
female, n/N (%)	demography/baseline	305 (85)	41/85 (48.2%)	109/220 (49.5%)	0.96 (0.65–1.35)	0.837	–	–	166 (51)	24/51 (47.1%)	61/115 (53.0%)	0.85 (0.50–1.30)	0.477	–	–	138 (34)	17/34 (50.0%)	47/104 (45.2%)	1.16 (0.62–1.92)	0.626	–	–	103 (24)	14/24 (58.3%)	39/79 (49.4%)	1.32 (0.63–2.40)	0.443	–	–	51 (27)	11/27 (40.7%)	9/24 (37.5%)	1.07 (0.55–1.54)	0.813	–	–
delivery by caesarean section, n/N (%)	demography/baseline	305 (85)	22/85 (25.9%)	48/220 (21.8%)	1.17 (0.75–1.67)	0.45	–	–	166 (51)	12/51 (23.5%)	34/115 (29.6%)	0.80 (0.42–1.31)	0.424	–	–	138 (34)	10/34 (29.4%)	13/104 (12.5%)	2.08 (1.09–3.18)	0.025	2.00 (1.01–3.11)	0.044	103 (24)	0/24 (0.0%)	0/79 (0.0%)	–	–	–	–	51 (27)	0/27 (0.0%)	1/24 (4.2%)	–	–	–	–
delivered in tertiary care facility, n/N (%)	demography/baseline	305 (85)	37/85 (43.5%)	92/220 (41.8%)	1.05 (0.71–1.47)	0.786	–	–	166 (51)	26/51 (51.0%)	72/115 (62.6%)	0.72 (0.42–1.12)	0.161	–	–	138 (34)	11/34 (32.4%)	19/104 (18.3%)	1.72 (0.90–2.72)	0.088	–	–	–	–	–	–	–	–	–	–	–	–	–	–	–	–
exclusively breastfed, n/N (%)	demography/baseline	305 (85)	79/85 (92.9%)	185/220 (84.1%)	2.04 (1.07–3.68)	0.048	1.62 (0.78–3.16)	0.212	166 (51)	48/51 (94.1%)	97/115 (84.3%)	2.32 (0.95–4.80)	0.093	–	–	138 (34)	31/34 (91.2%)	87/104 (83.7%)	1.75 (0.66–4.10)	0.287	–	–	103 (24)	20/24 (83.3%)	73/79 (92.4%)	0.54 (0.17–1.34)	0.199	–	–	51 (27)	13/27 (48.1%)	10/24 (41.7%)	1.13 (0.60–1.60)	0.643	–	–
age at first ORV dose (days), mean (sd)	demography/baseline	305 (85)	42.8 (1.8)	42.5 (1.1)	1.09 (0.96–1.23)	0.192	–	–	166 (51)	42.8 (2.2)	42.5 (1.0)	1.09 (0.94–1.28)	0.24	–	–	138 (34)	42.7 (1.1)	42.6 (1.2)	1.08 (0.83–1.34)	0.54	–	–	103 (24)	42.1 (0.5)	42.0 (0.7)	1.14 (0.67–2.04)	0.655	–	–	51 (27)	61.7 (5.5)	61.0 (2.7)	1.02 (0.96–1.08)	0.563	–	–
birth weight (kg), mean (sd)	demography/baseline	305 (85)	3.0 (0.4)	3.0 (0.4)	1.03 (0.65–1.51)	0.902	–	–	166 (51)	2.9 (0.4)	3.0 (0.4)	0.80 (0.40–1.38)	0.451	–	–	138 (34)	3.0 (0.3)	2.9 (0.5)	1.41 (0.74–2.31)	0.278	–	–	103 (24)	3.0 (0.3)	3.0 (0.5)	0.66 (0.24–1.50)	0.358	–	–	51 (27)	3.7 (0.4)	3.5 (0.6)	1.32 (0.79–1.69)	0.233	–	–
HIV-exposed, n/N (%)	–	–	–	–	–	–	–	–	–	–	–	–	–	–	–	–	–	–	–	–	–	–	100 (23)	5/23 (21.7%)	16/77 (20.8%)	1.04 (0.37–2.11)	0.921	–	–	–	–	–	–	–	–	–
height-for-age Z score (6/8 weeks), mean (sd)	demography/baseline	304 (84)	–0.4 (1.1)	–0.5 (1.1)	1.08 (0.91–1.27)	0.36	–	–	166 (51)	–0.4 (1.2)	–0.5 (1.0)	1.02 (0.82–1.25)	0.826	–	–	137 (33)	–0.3 (1.0)	–0.5 (1.1)	1.17 (0.90–1.50)	0.247	–	–	103 (24)	–2.5 (1.0)	–2.5 (1.3)	1.01 (0.73–1.32)	0.964	–	–	–	–	–	–	–	–	–
exposed to antibiotics during study, %	exposure/antibodies	305 (85)	24/85 (28.2%)	60/220 (27.3%)	1.04 (0.67–1.48)	0.866	–	–	166 (51)	14/51 (27.5%)	34/115 (29.6%)	0.93 (0.52–1.46)	0.782	–	–	138 (34)	10/34 (29.4%)	26/104 (25.0%)	1.18 (0.58–2.01)	0.611	–	–	103 (24)	7/24 (29.2%)	20/79 (25.3%)	1.16 (0.48–2.17)	0.707	–	–	51 (27)	4/27 (14.8%)	2/24 (8.3%)	–	–	–	–
exposed to rotavirus pre-vaccination, n/N (%)	exposure/antibodies	304 (85)	51/85 (60.0%)	115/219 (52.5%)	1.25 (0.86–1.73)	0.24	–	–	–	–	–	–	–	–	–	–	–	–	–	–	–	–	90 (21)	4/21 (19.0%)	6/69 (8.7%)	1.88 (0.63–3.40)	0.197	–	–	49 (26)	0/26 (0.0%)	1/23 (4.3%)	–	–	–	–
polio vaccines: bOPV only	exposure/antibodies	305 (85)	36/85 (42.4%)	58/220 (26.4%)	ref	LRT: p = 0.056	–	–	166 (51)	24/51 (47.1%)	33/115 (28.7%)	ref	LRT: p = 0.149	–	–	138 (34)	12/34 (35.3%)	25/104 (24.0%)	ref	LRT: p = 0.279	–	–	103 (24)	24/24 (100.0%)	79/79 (100.0%)	–	–	–	–	–	–	–	–	–	–	–
IPV	–	305 (85)	25/85 (29.4%)	74/220 (33.6%)	0.66 (0.40–1.00)	0.053	0.75 (0.45–1.15)	0.207	166 (51)	11/51 (21.6%)	36/115 (31.3%)	0.56 (0.27–0.98)	0.047	0.52 (0.24–0.95)	0.036	138 (34)	14/34 (41.2%)	37/104 (35.6%)	0.85 (0.40–1.51)	0.613	–	–	–	–	–	–	–	–	–	51 (27)	27/27 (100%)	24/24 (100.0%)	–	–	–	–
mixed tOPV/bOPV	–	305 (85)	12/85 (14.1%)	44/220 (20.0%)	0.56 (0.29–0.95)	0.034	0.62 (0.32–1.06)	0.096	166 (51)	7/51 (13.7%)	22/115 (19.1%)	0.57 90.24–1.08)	0.105	0.58 (0.23–1.12)	0.128	138 (34)	5/34 (14.7%)	22/104 (21.2%)	0.57 (0.19–1.29)	0.218	–	–	–	–	–	–	–	–	–	–	–	–	–	–	–	–
tOPV only	–	305 (85)	12/85 (14.1%)	44/220 (20.0%)	0.56 (0.29–0.95)	0.034	0.62 (0.31–1.08)	0.104	166 (51)	9/51 (17.6%)	24/115 (20.9%)	0.65 (0.30–1.14)	0.162	0.60 (0.26–1.10)	0.115	138 (34)	3/34 (8.8%)	20/104 (19.2%)	0.40 (0.09–1.09)	0.102	–	–	–	–	–	–	–	–	–	–	–	–	–	–	–	–
maternal characteristics at baseline
age (years), mean (sd)	demography/baseline	305 (85)	23.9 (3.7)	23.3 (3.7)	1.03 (0.98–1.08)	0.19	–	–	166 (51)	24.2 (3.9)	23.2 (3.7)	1.05 (0.99–1.12)	0.106	–	–	138 (34)	23.4 (3.5)	23.4 (3.8)	1.00 (0.92–1.08)	0.98	–	–	103 (24)	26.6 (4)	25.9 (6)	1.02 (0.95–1.08)	0.589	–	–	–	–	–	–	–	–	–
weight (kg), mean (sd)	demography/baseline	305 (85)	61.7 (9.5)	60.9 (11)	1.00 (0.99–1.02)	0.577	–	–	166 (51)	62.4 (10.4)	60.4 (10.8)	1.01 (0.99–1.03)	0.257	–	–	138 (34)	60.6 (7.9)	61.4 (11.2)	0.99 (0.96–1.02)	0.688	–	–	–	–	–	–	–	–	–	–	–	–	–	–	–	–
parity, mean (sd)	demography/baseline	305 (85)	0.8 (0.9)	0.9 (0.9)	0.95 (0.76–1.15)	0.597	–	–	166 (51)	0.8 (0.9)	0.8 (0.9)	0.98 (0.74–1.25)	0.905	–	–	138 (34)	0.9 (0.9)	1 (0.9)	0.91 (0.63–1.25)	0.58	–	–	–	–	–	–	–	–	–	–	–	–	–	–	–	–
completed years of education, mean (sd)	demography/baseline	305 (85)	10.1 (3.9)	9.8 (3.6)	1.02 (0.97–1.07)	0.528	–	–	166 (51)	10.1 (4.1)	9.9 (3.5)	1.01 (0.95–1.08)	0.739	–	–	138 (34)	10.1 (3.8)	9.7 (3.6)	1.03 (0.95–1.11)	0.529	–	–	–	–	–	–	–	–	–	–	–	–	–	–	–	–
household characteristics
house made of permanent materials, n/N (%)	demography/baseline	305 (85)	60/85 (70.6%)	139/220 (63.2%)	1.28 (0.86–1.82)	0.224	–	–	166 (51)	37/51 (72.5%)	83/115 (72.2%)	1.01 (0.58–1.60)	0.96	–	–	138 (34)	23/34 (67.6%)	55/104 (52.9%)	1.61 (0.86–2.69)	0.135	–	–	–	–	–	–	–	–	–	–	–	–	–	–	–	–
access to treated water, n/N (%)	demography/baseline	288 (77)	35/77 (45.5%)	96/211 (45.5%)	1.00 (0.66–1.42)	0.995	–	–	157 (46)	18/46 (39.1%)	60/111 (54.1%)	0.65 (0.36–1.06)	0.091	–	–	130 (31)	17/31 (54.8%)	36/99 (36.4%)	1.76 (0.95–2.86)	0.071	–	–	–	–	–	–	–	–	–	–	–	–	–	–	–	–
access to sanitation facility (e.g., latrine), n/N (%)	demography/baseline	305 (85)	36/85 (42.4%)	101/220 (45.9%)	0.90 (0.60–1.27)	0.576	–	–	166 (51)	24/51 (47.1%)	53/115 (46.1%)	1.03 (0.62–1.54)	0.908	–	–	138 (34)	12/34 (35.3%)	47/104 (45.2%)	0.73 (0.36–1.29)	0.313	–	–	–	–	–	–	–	–	–	–	–	–	–	–	–	–
kitchen in home, n/N (%)	demography/baseline	305 (85)	58/85 (68.2%)	150/220 (68.2%)	1.00 (0.67–1.44)	0.993	–	–	166 (51)	36/51 (70.6%)	82/115 (71.3%)	0.98 (0.57–1.54)	0.925	–	–	138 (34)	22/34 (64.7%)	67/104 (64.4%)	1.01 (0.53–1.76)	0.976	–	–	–	–	–	–	–	–	–	–	–	–	–	–	–	–
refrigerator in home, n/N (%)	demography/baseline	305 (85)	54/85 (63.5%)	119/220 (54.1%)	1.33 (0.91–1.85)	0.137	–	–	166 (51)	35/51 (68.6%)	68/115 (59.1%)	1.34 (0.81–2.02)	0.246	–	–	138 (34)	19/34 (55.9%)	50/104 (48.1%)	1.27 (0.68–2.10)	0.43	–	–	–	–	–	–	–	–	–	–	–	–	–	–	–	–
>4 people per room, n/N (%)	demography/baseline	305 (85)	41/85 (48.2%)	107/220 (48.6%)	0.99 (0.67–1.38)	0.95	–	–	166 (51)	24/51 (47.1%)	55/115 (47.8%)	0.98 (0.59–1.48)	0.927	–	–	138 (34)	17/34 (50.0%)	51/104 (49.0%)	1.03 (0.55–1.73)	0.922	–	–	–	–	–	–	–	–	–	–	–	–	–	–	–	–
highest income in household (rupees), mean (sd)*	demography/baseline	305 (85)	7396.9 (6565.2–8334.1)	8011.5 (7390.1–8685.1)	0.84 (0.59–1.15)	0.292	–	–	166 (51)	8186.9 (7156.0–9366.2)	8085.1 (7216.6–9058.0)	1.03 (0.67–1.47)	0.897	–	–	138 (34)	6352.6 (5106.2–7903.3)	7914.0 (7036.3–8901.2)	0.59 (0.30–1.02)	0.072	–	–	–	–	–	–	–	–	–	–	–	–	–	–	–	–
inflammatory biomarkers
α1AT (μg/ml at 6/8 weeks), GMC (95% CI)*	exposure/antibodies	300 (83)	704.8 (601.1–826.3)	745.0 (676.3–820.6)	0.92 (0.70–1.19)	0.552	–	–	163 (50)	689.1 (559.7–848.3)	724.6 (635.0–826.8)	0.93 (0.65–1.27)	0.677	–	–	136 (33)	729.2 (562.0–946.3)	763.5 (660.5–882.5)	0.94 (0.60–1.38)	0.755	–	–	78 (16)	4861.9 (2350.7–10055.8)	4189.4 (2783.4–6305.9)	1.05 (0.79–1.43)	0.731	–	–	43 (23)	216.6 (83.3–563.0)	330.9 (122.7–892.3)	0.95 (0.80–1.09)	0.519	–	–
α1AT (μg/ml at 10/12 weeks), GMC (95% CI)*	exposure/antibodies	297 (83)	849.3 (713.5–1011.1)	807.7 (715.4–912.0)	1.05 (0.85–1.29)	0.656	–	–	162 (50)	804.3 (646.8–1000.2)	756.4 (627.6–911.7)	1.05 (0.81–1.34)	0.697	–	–	134 (33)	922.4 (682.6–1246.4)	864.2 (740.4–1008.7)	1.08 (0.74–1.53)	0.683	–	–	53 (12)	14642.0 (5480.0–39121.9)	7233.7 (4810.4–10877.6)	1.32 (0.93–1.82)	0.122	–	–	46 (24)	588.0 (428.6–806.8)	463.4 (184.9–1161.1)	1.05 (0.86–1.27)	0.596	–	–
MPO (ng/ml at 6/8 weeks), GMC (95% CI)*	exposure/antibodies	300 (83)	5696.6 (4057.7–7997.5)	6729.5 (5510.4–8218.5)	0.95 (0.83–1.07)	0.392	–	–	163 (50)	6142.9 (3949.2–9555.2)	6465.3 (4897.7–8534.5)	0.98 (0.84–1.14)	0.841	–	–	136 (33)	5081.4 (2912.7–8864.7)	7007.0 (5215.0–9414.7)	0.90 (0.72–1.09)	0.293	–	–	78 (16)	3043.0 (1690.4–5477.9)	2925.5 (2384.4–3589.5)	1.04 (0.59–1.63)	0.871	–	–	42 (22)	4495.4 (2386.0–8469.4)	3127.4 (1457.0–6712.7)	1.08 (0.88–1.27)	0.437	–	–
MPO (ng/ml at 10/12 weeks), GMC (95% CI)*	exposure/antibodies	297 (83)	6408.8 (4680.5–8775.3)	7777.5 (6365.3–9502.9)	0.94 (0.82–1.06)	0.31	–	–	162 (50)	6153.8 (3966.5–9547.3)	6825.2 (5160.8–9026.5)	0.97 (0.82–1.13)	0.685	–	–	134 (33)	6815.4 (4325.0–10739.6)	9193.9 (6889.2–12269.7)	0.89 (0.71–1.10)	0.293	–	–	53 (12)	4518.6 (2030.6–10055.0)	4182.7 (2828.8–6184.5)	1.04 (0.66–1.49)	0.847	–	–	44 (24)	3060.3 (1551.3–6037.1)	3318.2 (1562.7–7045.7)	0.99 (0.81–1.15)	0.865	–	–
α1AG (μg/ml at 6 weeks), GMC (95% CI)*	exposure/antibodies	304 (84)	696.2 (662.6–731.4)	733.3 (708.7–758.7)	0.50 (0.19–1.12)	0.105	–	–	165 (50)	680.7 (639.5–724.5)	728.8 (694.6–764.6)	0.40 (0.10–1.16)	0.109	–	–	138 (34)	719.5 (662.0–782.0)	737.8 (702.2–775.2)	0.72 (0.17–2.05)	0.61	–	–	87 (19)	502.3 (388.6–649.2)	523.8 (447.1–613.7)	0.92 (0.45–1.67)	0.796	–	–	–	–	–	–	–	–	–
maternal antibodies
maternal RV-IgA (IU/ml), GMC (95% CI)*	exposure/antibodies	305 (85)	126.2 (102.3–155.7)	137.2 (119.7–157.2)	0.94 (0.78–1.12)	0.518	–	–	166 (51)	115.9 (90.0–149.2)	138.4 (115.5–165.8)	0.87 (0.66–1.11)	0.27	–	–	138 (34)	143.4 (98.3–209.1)	136.2 (110.2–168.2)	1.03 (0.78–1.34)	0.809	–	–	103 (24)	206.9 (111.5–383.9)	395.8 (287.9–544.1)	0.80 (0.61–1.01)	0.066	–	–	42 (23)	146.7 (78.9–272.9)	228.0 (105.1–494.9)	0.91 (0.70–1.09)	0.348	–	–
breastmilk RV-IgA (IU/ml), GMC (95% CI)*	exposure/antibodies	301 (83)	25.5 (19.8–32.8)	25.2 (21.3–29.8)	1.01 (0.86–1.16)	0.933	–	–	163 (50)	26.6 (18.8–37.6)	22.5 (18.0–27.9)	1.08 (0.89–1.29)	0.4	–	–	137 (33)	24.0 (16.4–35.0)	28.9 (22.2–37.6)	0.91 (0.70–1.15)	0.472	–	–	78 (16)	79.7 (62.3–102.0)	102.0 (85.6–121.6)	0.55 (0.19–1.20)	0.185	–	–	27 (13)	108.4 (65.8–178.7)	80.6 (40.1–161.9)	1.15 (0.77–1.55)	0.454	–	–
maternal RV-IgG (IU/ml), GMC (95% CI)*	exposure/antibodies	305 (85)	10680.8 (8892.2–12829.2)	9795.4 (8531.3–11246.9)	1.07 (0.89–1.27)	0.493	–	–	166 (51)	11283.4 (9126.6–13949.9)	8992.8 (7403.5–10923.2)	1.18 (0.93–1.47)	0.168	–	–	138 (34)	9836.7 (6983.2–13856.2)	10693.6 (8759.9–13054.2)	0.94 (0.69–1.25)	0.675	–	–	–	–	–	–	–	–	–	–	–	–	–	–	–	–
cord blood RV-IgG (IU/ml), GMC (95% CI)*	exposure/antibodies	305 (85)	15258.4 (12758.2–18248.6)	13399.9 (11659.4–15400.2)	1.10 (0.92–1.33)	0.306	–	–	166 (51)	15815.2 (12820.8–19509.1)	12581.0 (10551.0–15001.6)	1.22 (0.95–1.54)	0.132	–	–	138 (34)	14459.7 (10378.8–20145.4)	14219.8 (11384.3–17761.4)	1.01 (0.77–1.33)	0.938	–	–	–	–	–	–	–	–	–	–	–	–	–	–	–	–
infant RV-IgG pre-ORV (IU/ml), GMC (95% CI)*	–	305 (85)	6639.7 (5503.1–8011.1)	7916.2 (6932.5–9039.5)	0.87 (0.71–1.05)	0.155	–	–	166 (51)	7589.2 (6134.0–9389.6)	10383.6 (8872.4–12152.1)	0.71 (0.50–0.96)	0.027	0.80 (0.67–0.92)	0.003	138 (34)	5433.5 (3838.6–7691.1)	5853.4 (4754.4–7206.6)	0.95 (0.71–1.25)	0.718	–	–	–	–	–	–	–	–	–	–	–	–	–	–	–	–
gut microbiota diversity (genus level)
Shannon index (6/8 weeks), mean (sd)	–	287 (79)	1.2 (0.4)	1.3 (0.4)	0.52 (0.28–0.90)	0.019	0.57 (0.31–1.00)	0.05	154 (46)	1.2 (0.4)	1.3 (0.4)	0.67 (0.30–1.28)	0.257	–	–	132 (33)	1.1 (0.4)	1.3 (0.4)	0.37 (0.13–0.87)	0.024	0.34 (0.12–0.82)	0.017	66 (12)	1.1 (0.3)	1.4 (0.4)	0.10 (0.01–0.53)	0.009	–	–	48 (25)	1.4 (0.4)	1.4 (0.4)	1.00 (0.37–1.60)	0.99	–	–
richness (6/8 weeks), mean (sd)*	–	287 (79)	9.0 (3.0)	10.1 (4.4)	0.54 (0.28–0.96)	0.037	NA†	–	154 (46)	9.6 (3.0)	9.7 (3.6)	1.00 (0.44–1.82)	0.99	–	–	132 (33)	8.2 (2.8)	10.6 (5.2)	0.25 (0.08–0.65)	0.005	NA†	–	66 (12)	10.2 (4.2)	12.7 (4.5)	0.14 (0.01–0.82)	0.04	NA†	–	48 (25)	10.7 (4.4)	11.0 (3.9)	0.89 (0.28–1.55)	0.775	–	–
Shannon index (10/12 weeks), mean (sd)	–	281 (79)	1.3 (0.3)	1.4 (0.3)	0.79 (0.41–1.38)	0.444	–	–	160 (49)	1.3 (0.3)	1.4 (0.3)	0.67 (0.27–1.37)	0.316	–	–	120 (30)	1.4 (0.3)	1.4 (0.3)	1.00 (0.35-2.17)	0.997	–	–	53 (9)	–	–	–	–	–	–	49 (25)	1.4 (0.4)	1.5 (0.3)	0.44 (0.08–1.24)	0.175	–	–
richness (10/12 weeks), mean (sd)*	–	281 (79)	10.3 (3.6)	10.6 (3.5)	0.74 (0.39–1.29)	0.309	–	–	160 (49)	10.0 (3.7)	10.4 (3.4)	0.71 (0.30–1.42)	0.375	–	–	120 (30)	10.8 (3.5)	10.9 (3.5)	0.81 (0.29-1.85)	0.661	–	–	53 (9)	–	–	–	–	–	–	49 (25)	11.0 (5.2)	11.6 (4.1)	0.76 (0.23–1.42)	0.495	–	–
α1AG, α1 acid glycoprotein; α1AT, α1-antitrypsin; bOPV, bivalent oral poliovirus vaccine; GMC, geometric mean concentration; IPV, inactivated poliovirus vaccine; LRT, likelihood ratio test for fit of model with vs without polio vaccine schedule; MPO, myeloperoxidase; ORV, oral rotavirus vaccine; RR, relative risk; RV, rotavirus; tOPV, trivalent oral poliovirus vaccine; *log-transformed to approximate normality in statistical models; † excluded to minimise multicollinearity.

### Sheet: Table S5 - ORV IgA
Table S5. Cofactors associated with post–vaccination RV–IgA concentration.
	India (complete)							India (exposed pre–vaccination)							India (unexposed pre–vaccination)							Malawi							UK
				univariate		multivariate (R2= 0.434, n = 286)					univariate		multivariate (R2= 0.194, n = 166)					univariate		multivariate (R2= 0.108, n = 124)					univariate		multivariate (R2 = 0.157, n = 57)					univariate		multivariate
variable	N	level 1, GMC (95%)	level 2, GMC (95%)	beta (95% CI)	p value	beta (95% CI)	p value	N	level 1, GMC (95%)	level 2, GMC (95%)	beta (95% CI)	p value	beta (95% CI)	p value	N	level 1, GMC (95%)	level 2, GMC (95%)	beta (95% CI)	p value	beta (95% CI)	p value	N	level 1, GMC (95%)	level 2, GMC (95%)	beta (95% CI)	p value	beta (95% CI)	p value	N	level 1, GMC (95%)	level 2, GMC (95%)	beta (95% CI)	p value	beta (95% CI)	p value
infant characteristics at baseline
sex	305	male (n = 155), 18.5 (13.5–25.5)	female (n = 150), 21.2 (15.2–29.5)	1.14 (0.72–1.80)	0.568	–	–	166	male (n = 81), 54.5 (36.4–81.7)	female (n = 85), 55.8 (37.7–82.4)	1.02 (0.59–1.79)	0.936	–	–	138	male (n = 74), 5.7 (4.1–8.0)	female (n = 64), 6.1 (4.1–9.2)	1.08 (0.64–1.81)	0.775	–	–	103	male (n = 50), 10.5 (6.4–17.2)	female (n = 53), 7.6 (4.6–12.3)	0.72 (0.36–1.43)	0.348	–	–	54	male (n = 33), 23.8 (12.4–45.8)	female (n = 21), 34.4 (15.8–74.6)	1.44 (0.53–3.93)	0.467	–	–
delivery mode	305	vaginal (n = 235), 16.8 (12.9–22.0)	caesarean (n = 70), 34.3 (22.9–51.3)	2.04 (1.19–3.49)	0.01	1.45 (0.93–2.28)	0.102	166	vaginal (n = 120), 53.4 (37.6–75.8)	caesarean (n = 46), 60.1 (38.9–92.7)	1.13 (0.60–2.10)	0.709	–	–	138	vaginal (n = 115), 5.0 (3.8–6.6)	caesarean (n = 23), 13.0 (6.7–25.4)	2.58 (1.31–5.06)	0.006	1.74 (0.81–3.73)	0.153	103	–	–	–	–	–	–	54	vaginal (n = 53)	caesarean (n = 1)	–	–	–	–
delivery place	305	non–tertiary (n = 176), 13.0 (9.7–17.5)	tertiary (n = 129), 35.0 (25.0–49.1)	2.69 (1.72–4.22)	<0.001	1.08 (0.72–1.64)	0.701	166	non–tertiary (n = 68), 57.5 (37.0–89.4)	tertiary (n = 98), 53.5 (37.2–77.1)	0.93 (0.53–1.64)	0.803	–		138	non–tertiary (n = 108), 5.1 (3.9–6.8)	tertiary (n = 30), 9.9 (5.4–18.2)	1.93 (1.04–3.58)	0.036	1.17 (0.60–2.28)	0.637	–	–	–	–	–	–	–	–	–	–	–	–	–	–
breastfeeding status	305	nonexclusive (n = 41), 9.7 (5.4–17.2)	exclusive (n = 264), 22.1 (17.3–28.3)	2.29 (1.18–4.45)	0.015	1.89 (1.11–3.22)	0.019	166	nonexclusive (n = 21), 16.1 (6.1–42.9)	exclusive (n = 145), 65.9 (49.9–87.1)	4.08 (1.81–9.18)	0.001	3.45 (1.62–7.33)	0.001	138	nonexclusive (n = 20), 5.6 (3.1–10.1)	exclusive (n = 118), 5.9 (4.5–7.9)	1.06 (0.51–2.20)	0.883	–	–	103	nonexclusive (n = 10), 14.5 (3.6–58.2)	exclusive (n = 93), 8.4 (5.9–12.0)	0.58 (0.18–1.84)	0.35	–	–	54	nonexclusive (n = 29), 29.3 (15.6–55.1)	exclusive (n = 25), 25.5 (11.4–56.9)	0.87 (0.32–2.32)	0.775	–	–
age at first ORV dose (days)	304	–	–	0.94 (0.79–1.12)	0.488	–	–	166	–	–	0.97 (0.81–1.17)	0.774	–	–	137	–	–	0.94 (0.75–1.18)	0.595	–	–	103	–	–	1.15 (0.69–1.91)	0.589	–	–	54	–	–	0.99 (0.88–1.11)	0.821	–	–
birth weight (kg)	305	–	–	1.69 (0.99–2.90)	0.055	–	–	166	–	–	2.02 (1.02–3.99)	0.044	NA†	–	138	–	–	1.76 (0.99–3.11)	0.054	–	–	103	–	–	0.85 (0.38–1.91)	0.694	–	–	54	–	–	1.25 (0.43–3.60)	0.677	–	–
HIV-exposed	305	–	–	–	–	–	–	166	–	–	–	–	–	–	138	–	–	–	–	–	–	100	negative (n = 79), 9.0 (6.2–13.1)	positive (n = 21), 7.4 (3.0–18.4)	0.82 (0.35–1.92)	0.651	–	–	54	–	–	–	–	–	–
height-for-age Z score (6/8 weeks)	304	–	–	1.32 (1.07–1.63)	0.008	1.31 (1.10–1.55)	0.002	166	–	–	1.39 (1.08–1.79)	0.012	1.25 (0.99–1.58)	0.061	137	–	–	1.25 (0.99–1.57)	0.057	–	–	103	–	–	1.05 (0.79–1.39)	0.753	–	–	–	–	–	–	–	–	–
exposed to antibiotics during study	305	no (n = 221), 19.5 (15.0–25.3)	yes (n = 84), 20.7 (13.0–32.9)	1.06 (0.64–1.77)	0.815	–	–	166	no (n = 118), 57.0 (42.0–77.3)	yes (n = 48), 50.9 (27.4–94.6)	0.89 (0.48–1.65)	0.717	–	–	138	no (n = 102), 5.8 (4.3–7.9)	yes (n = 36), 6.2 (3.8–10.2)	1.08 (0.60–1.94)	0.803	–	–	–	–	–	–	–	–	–	54	no (n = 48), 24.8 (14.6–41.9)	yes (n = 6), 63.1 (15.6–255.7)	–	–	–	–
exposed to rotavirus pre-vaccination	304	no (n = 138), 5.9 (4.6–7.6)	yes (n = 166), 55.1 (41.8–72.8)	9.34 (6.37–13.71)	<0.001	8.48 (5.67–12.67)	<0.001	–	–	–	–	–	–	–	–	–	–	–	–	–	–	90	no (n = 80), 7.9 (5.6–11.1)	yes (n = 10), 37.0 (6.3–218.5)	4.70 ( 1.55–14.26)	0.007	3.10 (0.81–11.80)	0.096	49	no (n = 48)	yes (n = 1)	–	–	–	–
polio vaccines: bOPV only	305	bOPV only (n = 94), 30.7 (20.3–46.4)	–	ref	LRT: p = 0.089	–	–	166	bOPV only (n = 57), 74.2 (46.5–118.3)	–	ref	LRT: p = 0.344	–	–	138	bOPV only (n = 37), 7.9 (4.6–13.4)	–	ref	LRT: p = 0.323	–	–	103	bOPV only (n = 103)	–	–	–	–	–	54	IPV (n = 54)	–	–	–	–	–
IPV	–	–	IPV (n = 99), 16.9 (11.5–24.8)	0.55 (0.31–0.97)	0.041	0.77 (0.49–1.22)	0.265	–	–	IPV (n = 47), 51.0 (30.7–84.5)	0.69 (0.34–1.39)	0.295	–	–	–	–	IPV (n = 51), 6.4 (4.2–9.9)	0.82 (0.43–1.57)	0.545	–	–	–	–	–	–	–	–	–	–	–	–	–	–	–	–
mixed tOPV/bOPV	–	–	mixed tOPV/bOPV (n = 56), 16.5 (9.2–29.5)	0.54 (0.28–1.05)	0.07	0.48 (0.28–0.85)	0.011	–	–	mixed tOPV/bOPV (n = 29), 56.0 (25.7–121.9)	0.76 (0.33–1.71)	0.499	–	–	–	–	mixed tOPV/bOPV (n = 27), 4.4 (2.5–7.8)	0.56 (0.26–1.21)	0.142	–	–	–	–	–	–	–	–	–	–	–	–	–	–	–	–
tOPV only	–	–	tOPV only (n = 56), 15.1 (8.8–25.8)	0.49 (0.25–0.96)	0.038	0.43 (0.25–0.75)	0.003	–	–	tOPV only (n = 33), 36.5 (19.1–69.5)	0.49 (0.22–1.08)	0.076	–	–	–	–	tOPV only (n = 23), 4.2 (2.2–8.2)	0.54 (0.24–1.20)	0.13	–	–	–	–	–	–	–	–	–	–	–	–	–	–	–	–
maternal characteristics at baseline
age (years)	305	–	–	1.01 (0.95–1.08)	0.649	–	–	166	–	–	1.02 (0.94–1.09)	0.679	–	–	138	–	–	1.00 (0.93–1.07)	0.964	–	–	103	–	–	0.99 (0.93–1.06)	0.813	–	–	–	–	–	–	–	–	–
weight (kg)	305	–	–	1.01 (0.98–1.03)	0.575	–	–	166	–	–	1.02 (0.99–1.05)	0.156	–	–	138	–	–	1.00 (0.97–1.02)	0.734	–	–	–	–	–	–	–	–	–	–	–	–	–	–	–	–
parity	305	–	–	0.84 (0.65–1.08)	0.169	–	–	166	–	–	0.98 (0.72–1.34)	0.907	–	–	138	–	–	0.88 (0.66–1.18)	0.393	–	–	–	–	–	–	–	–	–	–	–	–	–	–	–	–
completed years of education	305	–	–	1.02 (0.96–1.09)	0.455	–	–	166	–	–	1.03 (0.96–1.11)	0.424	–	–	138	–	–	1.01 (0.94–1.08)	0.843	–	–	–	–	–	–	–	–	–	–	–	–	–	–	–	–
household characteristics
house made of permanent materials	305	no (n = 106), 12.5 (8.5–18.3)	yes (n = 199), 25.3 (19.1–33.6)	2.03 (1.26–3.26)	0.004	1.28 (0.86–1.91)	0.228	166	no (n = 46), 52.0 (31.4–85.9)	yes (n = 120), 56.4 (40.3–79.0)	1.09 (0.58–2.02)	0.796	–	–	138	no (n = 60), 4.2 (2.9–6.0)	yes (n = 78), 7.7 (5.4–11.0)	1.84 (1.11–3.07)	0.019	1.72 (1.02–2.92)	0.043	–	–	–	–	–	–	–	–	–	–	–	–	–	–
access to treated water	288	no (n = 157), 15.6 (11.2–21.7)	yes (n = 131), 26.0 (18.5–36.4)	1.66 (1.04–2.67)	0.035	1.35 (0.93–1.96)	0.12	157	no (n = 79), 58.9 (39.5–87.8)	yes (n = 78), 55.7 (36.5–84.9)	0.95 (0.53–1.68)	0.847	–	–	130	no (n = 77), 4.1 (3.0–5.7)	yes (n = 53), 8.4 (5.6–12.8)	2.04 (1.22–3.42)	0.007	1.82 (1.08–3.08)	0.026	–	–	–	–	–	–	–	–	–	–	–	–	–	–
access to sanitation facility (e.g., latrine)	305	no (n = 168), 20.0 (14.7–27.3)	yes (n = 137), 19.5 (13.8–27.6)	0.97 (0.62–1.54)	0.913	–	–	166	no (n = 89), 54.3 (36.6–80.5)	yes (n = 77), 56.1 (37.6–83.7)	1.03 (0.59–1.81)	0.909	–	–	138	no (n = 79), 6.5 (4.6–9.2)	yes (n = 59), 5.2 (3.5–7.7)	0.80 (0.47–1.34)	0.386	–	–	–	–	–	–	–	–	–	–	–	–	–	–	–	–
kitchen in home	305	no (n = 97), 15.1 (10.0–22.9)	yes (n = 208), 22.4 (17.1–29.5)	1.48 (0.91–2.42)	0.115	–	–	166	no (n = 48), 44.4 (25.1–78.5)	yes (n = 118), 60.2 (43.8–82.9)	1.36 (0.73–2.51)	0.328	–	–	138	no (n = 49), 5.3 (3.4–8.2)	yes (n = 89), 6.3 (4.5–8.7)	1.19 (0.69–2.04)	0.527	–	–	–	–	–	–	–	–	–	–	–	–	–	–	–	–
refrigerator in home	305	no (n = 132), 15.3 (10.7–21.9)	yes (n = 173), 24.1 (17.9–32.4)	1.57 (0.99–2.49)	0.054	–	–	166	no (n = 63), 50.9 (31.2–83.1)	yes (n = 103), 57.9 (41.2–81.3)	1.14 (0.64–2.02)	0.659	–	–	138	no (n = 69), 5.1 (3.6–7.4)	yes (n = 69), 6.8 (4.7–9.8)	1.33 (0.79–2.22)	0.276	–	–	–	–	–	–	–	–	–	–	–	–	–	–	–	–
individuals per room	305	≤4 (n = 157), 19.9 (14.5–27.4)	>4 (n = 148), 19.7 (14.1–27.4)	0.99 (0.63–1.56)	0.959	–	–	166	≤4 (n = 87), 53.5 (35.9–79.7)	>4 (n = 79), 57.0 (38.4–84.6)	1.07 (0.61–1.86)	0.821	–	–	138	≤4 (n = 70), 5.8 (4.1–8.3)	>4 (n = 68), 6.0 (4.0–8.8)	1.02 (0.61–1.72)	0.929	–	–	–	–	–	–	–	–	–	–	–	–	–	–	–	–
highest income in household (rupees), mean (sd)*	305	–	–	1.19 (0.81–1.75)	0.376	–	–	166	–	–	1.26 (0.78–2.05)	0.346	–	–	138	NA	NA	0.88 (0.58–1.34)	0.543	–	–	–	–	–	–	–	–	–	–	–	–	–	–	–	–
inflammatory biomarkers
α1AT (μg/ml at 6/8 weeks)*	300	–	–	0.91 (0.67–1.25)	0.575	–	–	163	–	–	1.16 (0.79–1.71)	0.449	–	–	136	–	–	0.81 (0.57–1.16)	0.248	–	–	78	–	–	0.93 (0.72–1.21)	0.601	–	–	43	–	–	0.94 (0.73–1.21)	0.604	–	–
α1AT (μg/ml at 10/12 weeks)*	297	–	–	0.87 (0.66–1.13)	0.284	–	–	162	–	–	0.94 (0.70–1.28)	0.706	–	–	134	–	–	0.98 (0.71–1.36)	0.907	–	–	53	–	–	1.12 (0.77–1.61)	0.552	–	–	48	–	–	1.31 (0.92–1.86)	0.133	–	–
MPO (ng/ml at 6/8 weeks)*	300	–	–	0.96 (0.83–1.12)	0.613	–	–	163	–	–	1.04 (0.87–1.25)	0.664	–	–	136	–	–	0.89 (0.75–1.05)	0.17	–	–	78	–	–	0.94 (0.58–1.50)	0.782	–	–	42	–	–	0.95 (0.65–1.39)	0.807	–	–
MPO (ng/ml at 10/12 weeks)*	297	–	–	0.86 (0.73–1.00)	0.056	–	–	162	–	–	0.93 (0.77–1.12)	0.435	–	–	134	–	–	0.88 (0.73–1.05)	0.154	–	–	53	–	–	1.04 (0.69–1.56)	0.864	–	–	46	–	–	0.77 (0.56–1.07)	0.114	–	–
α1AG (μg/ml at 6 weeks)*	304	–	–	0.51 (0.21–1.29)	0.155	–	–	165	–	–	0.46 (0.15–1.40)	0.17	–	–	138	–	–	1.03 (0.36–2.89)	0.962	–	–	87	–	–	0.94 (0.52–1.69)	0.833	–	–	–	–	–	–	–	–	–
maternal antibodies
maternal RV-IgA (IU/ml)*	305	–	–	0.77 (0.62–0.97)	0.023	NA†	–	166	–	–	0.71 (0.53–0.94)	0.019	NA†	–	138	–	–	0.88 (0.69–1.11)	0.278	–	–	103	–	–	0.71 (0.56–0.89)	0.003	0.84 (0.62–1.12)	0.232	45	–	–	0.87 (0.59–1.26)	0.445	–	–
breastmilk RV-IgA (IU/ml)*	301	–	–	0.80 (0.66–0.96)	0.018	NA†	–	163	–	–	0.85 (0.67–1.07)	0.171	–	–	137	–	–	0.83 (0.68–1.01)	0.062	–	–	78	–	–	0.51 (0.29–0.91)	0.022	NA†	–	29	–	–	1.42 (0.70–2.90)	0.317	–	–
maternal RV-IgG (IU/ml)*	305	–	–	0.59 (0.47–0.73)	<0.001	0.59 (0.49–0.71)	<0.001	166	–	–	0.50 (0.38–0.65)	<0.001	0.54 (0.41–0.70)	<0.001	138	–	–	0.78 (0.61–1.00)	0.054	–	–	–	–	–	0.50 (0.28–0.89)	–	–	–	–	–	–	–	–	–	–
cord blood RV-IgG (IU/ml)*	305	–	–	0.65 (0.52–0.81)	<0.001	NA†	–	166	–	–	0.51 (0.38–0.69)	<0.001	NA†	–	138	–	–	0.84 (0.67–1.07)	0.158	–	–	–	–	–	0.57 (0.27–1.17)	–	–	–	–	–	–	–	–	–	–
infant RV-IgG pre-ORV (IU/ml)*	305	–	–	1.24 (0.98–1.57)	0.073	–	–	166	–	–	1.03 (0.74–1.44)	0.862	–	–	138	–	–	0.85 (0.66–1.08)	0.186	–	–	–	–	–	0.64 (0.43–0.97)	–	–	–	–	–	–	–	–	–	–
gut microbiota diversity (genus level)
Shannon index (6/8 weeks)	287	–	–	0.90 (0.49–1.63)	0.723	–	–	154	–	–	1.45 (0.68–3.11)	0.332	–	–	132	–	–	0.52 (0.28–0.99)	0.047	0.48 (0.26–0.90)	0.021	66	–	–	0.23 (0.08–0.64)	0.006	0.27 (0.08–0.88)	0.03	48	–	–	0.83 (0.21–3.39)	0.796	–	–
richness (6/8 weeks)*	287	–	–	0.71 (0.38–1.36)	0.304	–	–	154	–	–	1.33 (0.56–3.19)	0.515	–	–	132	–	–	0.44 (0.23–0.84)	0.014	NA†	–	66	–	–	0.25 (0.08–0.78)	0.018	NA†	–	48	–	–	0.64 (0.15–2.73)	0.538	–	–
Shannon index (10/12 weeks)	281	–	–	0.75 (0.36–1.55)	0.434	–	–	160	–	–	0.79 (0.33–1.87)	0.587	–	–	120	–	–	0.82 (0.36–1.90)	0.644	–	–	53	–	–	1.32 (0.49–3.58)	0.574	–	–	51	–	–	0.61 (0.13–2.77)	0.516	–	–
richness (10/12 weeks)*	281	–	–	0.78 (0.39–1.58)	0.494	–	–	160	–	–	1.31 (0.56–3.07)	0.53	–	–	120	–	–	0.72 (0.32–1.60)	0.414	–	–	53	–	–	0.89 (0.32–2.47)	0.815	–	–	51	–	–	0.91 (0.25–3.34)	0.885	–	–
α1AG, α1 acid glycoprotein; α1AT, α1-antitrypsin; bOPV, bivalent oral poliovirus vaccine; GMC, geometric mean concentration; IPV, inactivated poliovirus vaccine; LRT, likelihood ratio test for fit of model with vs without polio vaccine schedule; MPO, myeloperoxidase; ORV, oral rotavirus vaccine; RV, rotavirus; tOPV, trivalent oral poliovirus vaccine; *log-transformed to approximate normality in statistical models; † excluded to minimise multicollinearity.

### Sheet: Table S6 - genus vs country
Table S5A. Geographic discrepancies in genus prevalence: Malawi vs India.												Table S5B. Geographic discrepancies in genus prevalence: India vs UK.												Table S5C. Geographic discrepancies in genus prevalence: Malawi vs UK.
genus	sample	N, India	prevalence (%), India	N, Malawi	prevalence (%), Malawi	prevalence difference (%)	p, Fisher's	FDR p, Fisher's	Random Forests importance (rank)	enriched country		genus	sample	N, India	prevalence (%), India	N, UK	prevalence (%), UK	prevalence difference (%)	p, Fisher's	FDR p, Fisher's	Random Forests importance (rank)	enriched country		genus	sample	N, Malawi	prevalence (%), Malawi	N, UK	prevalence (%), UK	prevalence difference (%)	p, Fisher's	FDR p, Fisher's	Random Forests importance (rank)	enriched country
week 1												week 1												week 1
Collinsella	week 1	289	15.2249	81	55.5556	-40.3306	1.57628e-12	6.1475e-11	5	Malawi		Klebsiella	week 1	289	68.5121	59	18.6441	49.868	1.25811e-12	4.02595e-11	2	India		Escherichia/Shigella	week 1	81	90.1235	59	44.0678	46.0557	4.04761e-09	1.74047e-07	2	Malawi
Bacteroides	week 1	289	20.7612	81	60.4938	-39.7326	3.475e-11	6.77625e-10	2	Malawi		Staphylococcus	week 1	289	96.1938	59	66.1017	30.0921	3.87333e-10	6.19733e-09	1	India		Senegalimassilia	week 1	81	27.1605	59	0	27.1605	1.82554e-06	3.92492e-05	3	Malawi
Sutterella	week 1	289	6.22837	81	35.8025	-29.5741	1.7787e-10	2.31231e-09	13	Malawi		Parabacteroides	week 1	289	9.34256	59	42.3729	-33.0303	7.82146e-09	8.34289e-08	8	UK		Collinsella	week 1	81	55.5556	59	18.6441	36.9115	1.05568e-05	0.000151314	6	Malawi
Succinivibrio	week 1	289	1.03806	81	18.5185	-17.4805	1.95377e-08	1.90492e-07	15	Malawi		Bacteroides	week 1	289	20.7612	59	55.9322	-35.171	1.78863e-07	1.43091e-06	7	UK		Sutterella	week 1	81	35.8025	59	6.77966	29.0228	4.21558e-05	0.000453174	14	Malawi
Bifidobacterium	week 1	289	88.9273	81	60.4938	28.4335	2.83996e-08	2.21517e-07	1	India		Streptococcus	week 1	289	96.8858	59	77.9661	18.9197	4.15429e-06	2.21562e-05	4	India		Succinivibrio	week 1	81	18.5185	59	0	18.5185	0.000169367	0.00145655	17	Malawi
Enterococcus	week 1	289	40.1384	81	9.87654	30.2619	6.12399e-08	3.9806e-07	4	India		Haemophilus	week 1	289	12.1107	59	38.9831	-26.8723	3.87447e-06	2.21562e-05	5	UK		Prevotella_9	week 1	81	22.2222	59	1.69492	20.5273	0.000283595	0.00174209	9	Malawi
Corynebacterium_1	week 1	289	0.346021	81	13.5802	-13.2342	3.11479e-07	1.73538e-06	3	Malawi		Ruminiclostridium_5	week 1	289	0	59	10.1695	-10.1695	1.9074e-05	8.71956e-05	22	UK		Enterococcus	week 1	81	9.87654	59	35.5932	-25.7167	0.000283003	0.00174209	16	UK
Phascolarctobacterium	week 1	289	1.03806	81	14.8148	-13.7768	1.55662e-06	7.58853e-06	18	Malawi		Escherichia/Shigella	week 1	289	72.3183	59	44.0678	28.2505	5.39309e-05	0.000215724	6	India		Staphylococcus	week 1	81	91.358	59	66.1017	25.2563	0.000363122	0.00195178	5	Malawi
Senegalimassilia	week 1	289	6.57439	81	27.1605	-20.5861	1.95674e-06	8.47922e-06	10	Malawi		Bifidobacterium	week 1	289	88.9273	59	66.1017	22.8256	6.62736e-05	0.000235639	3	India		Haemophilus	week 1	81	12.3457	59	38.9831	-26.6374	0.000477273	0.0022803	7	UK
Prevotella_9	week 1	289	4.49827	81	22.2222	-17.724	4.69726e-06	1.83193e-05	9	Malawi		Neisseria	week 1	289	0.692042	59	10.1695	-9.47745	0.000401655	0.0012853	18	UK		Streptococcus	week 1	81	96.2963	59	77.9661	18.3302	0.000995672	0.00428139	8	Malawi
Holdemanella	week 1	289	2.76817	81	17.284	-14.5158	1.52807e-05	5.41771e-05	22	Malawi		Bilophila	week 1	289	0.346021	59	8.47458	-8.12856	0.000631563	0.00183727	25	UK		Dialister	week 1	81	14.8148	59	0	14.8148	0.00129682	0.0050694	34	Malawi
Klebsiella	week 1	289	68.5121	81	41.9753	26.5368	2.52979e-05	8.22181e-05	14	India		Clostridioides	week 1	289	13.1488	59	0	13.1488	0.0009124	0.00243307	14	India		Klebsiella	week 1	81	41.9753	59	18.6441	23.3312	0.00361765	0.0129632	4	Malawi
Mitsuokella	week 1	289	0.346021	81	9.87654	-9.53052	2.94322e-05	8.82966e-05	31	Malawi		Phascolarctobacterium	week 1	289	1.03806	59	10.1695	-9.13143	0.00104515	0.00257267	33	UK		Holdemanella	week 1	81	17.284	59	1.69492	15.589	0.00412327	0.0136385	20	Malawi
Parabacteroides	week 1	289	9.34256	81	28.3951	-19.0525	6.22195e-05	0.000173326	17	Malawi		Gemella	week 1	289	8.99654	59	23.7288	-14.7323	0.00289047	0.00660678	9	UK		unassigned_Lachnospiraceae	week 1	81	30.8642	59	11.8644	18.9998	0.00850641	0.0261268	26	Malawi
Dialister	week 1	289	2.42215	81	14.8148	-12.3927	7.8374e-05	0.000203772	35	Malawi		Salmonella	week 1	289	8.99654	59	0	8.99654	0.0119256	0.0254413	23	India		Bilophila	week 1	81	0	59	8.47458	-8.47458	0.0120067	0.0344192	36	UK
unassigned_Lachnospiraceae	week 1	289	13.1488	81	30.8642	-17.7154	0.000385213	0.000938957	19	Malawi														Corynebacterium_1	week 1	81	13.5802	59	1.69492	11.8853	0.0139049	0.0373695	1	Malawi
Escherichia/Shigella	week 1	289	72.3183	81	90.1235	-17.8051	0.000609467	0.00132051	7	Malawi														Gemella	week 1	81	8.64198	59	23.7288	-15.0868	0.0169784	0.0429453	11	UK
Erysipelatoclostridium	week 1	289	4.84429	81	17.284	-12.4397	0.000589512	0.00132051	25	Malawi														Catenibacterium	week 1	81	8.64198	59	0	8.64198	0.0212612	0.0481175	31	Malawi
Clostridioides	week 1	289	13.1488	81	1.23457	11.9142	0.000786318	0.00161402	29	India														Mitsuokella	week 1	81	9.87654	59	0	9.87654	0.0207704	0.0481175	44	Malawi
Subdoligranulum	week 1	289	1.03806	81	8.64198	-7.60391	0.00130186	0.00253863	42	Malawi														Acinetobacter	week 1	81	12.3457	59	1.69492	10.6508	0.0249323	0.0536044	13	Malawi
Salmonella	week 1	289	8.99654	81	0	8.99654	0.00221277	0.00410943	30	India														Erysipelatoclostridium	week 1	81	17.284	59	5.08475	12.1992	0.0359461	0.073604	23	Malawi
Catenibacterium	week 1	289	1.38408	81	8.64198	-7.25789	0.00294388	0.00521869	39	Malawi														Slackia	week 1	81	7.40741	59	0	7.40741	0.0393955	0.0745029	32	Malawi
Flavonifractor	week 1	289	2.07612	81	9.87654	-7.80042	0.00366321	0.00621153	51	Malawi														Neisseria	week 1	81	1.23457	59	10.1695	-8.93492	0.041583	0.0745029	29	UK
Clostridium_sensu_stricto_1	week 1	289	17.9931	81	33.3333	-15.3403	0.00531556	0.00863779	12	Malawi														Ruminiclostridium_5	week 1	81	1.23457	59	10.1695	-8.93492	0.041583	0.0745029	33	UK
Acinetobacter	week 1	289	4.15225	81	12.3457	-8.19343	0.0132486	0.0206678	24	Malawi														Clostridium_sensu_stricto_1	week 1	81	33.3333	59	18.6441	14.6893	0.0575645	0.099011	22	Malawi
Prevotella_2	week 1	289	1.03806	81	6.17284	-5.13478	0.014438	0.021657	58	Malawi
Enterobacter	week 1	289	17.9931	81	8.64198	9.3511	0.0574173	0.079974	23	India
Megamonas	week 1	289	3.11419	81	8.64198	-5.52779	0.0560688	0.079974	47	Malawi
week 4												week 4												week 4
Acinetobacter	week 4	287	4.52962	75	38.6667	-34.137	3.42784e-13	1.81676e-11	1	Malawi		Streptococcus	week 4	287	98.6063	59	76.2712	22.3351	7.6354e-09	3.51229e-07	2	India		Acinetobacter	week 4	75	38.6667	59	5.08475	33.5819	3.4102e-06	0.000201202	1	Malawi
Sutterella	week 4	287	6.62021	75	34.6667	-28.0465	3.88314e-09	6.86021e-08	7	Malawi		Parabacteroides	week 4	287	8.7108	59	38.9831	-30.2722	5.21513e-08	1.19948e-06	13	UK		Senegalimassilia	week 4	75	26.6667	59	3.38983	23.2768	0.000266488	0.0078614	3	Malawi
Phascolarctobacterium	week 4	287	0	75	16	-16	2.97101e-09	6.86021e-08	22	Malawi		Staphylococcus	week 4	287	78.0488	59	42.3729	35.6759	1.3826e-07	2.11999e-06	3	India		Escherichia/Shigella	week 4	75	88	59	61.0169	26.9831	0.000422101	0.00830132	6	Malawi
Bacteroides	week 4	287	21.9512	75	54.6667	-32.7154	1.10225e-07	1.46048e-06	4	Malawi		Bifidobacterium	week 4	287	97.2125	59	76.2712	20.9414	4.61342e-07	5.30543e-06	1	India		Collinsella	week 4	75	50.6667	59	22.0339	28.6328	0.00114887	0.0135567	4	Malawi
Enhydrobacter	week 4	287	0	75	12	-12	4.71946e-07	5.00262e-06	11	Malawi		Bacteroides	week 4	287	21.9512	59	52.5424	-30.5912	7.86028e-06	7.23146e-05	4	UK		Sutterella	week 4	75	34.6667	59	10.1695	24.4972	0.00100054	0.0135567	11	Malawi
Parabacteroides	week 4	287	8.7108	75	32	-23.2892	1.5044e-06	1.32889e-05	19	Malawi		Ruminiclostridium_5	week 4	287	0.348432	59	11.8644	-11.516	2.13239e-05	0.000140128	49	UK		Corynebacterium_1	week 4	75	14.6667	59	0	14.6667	0.00240609	0.0219071	2	Malawi
Collinsella	week 4	287	22.6481	75	50.6667	-28.0186	5.38012e-06	4.07352e-05	6	Malawi		Phascolarctobacterium	week 4	287	0	59	10.1695	-10.1695	1.97502e-05	0.000140128	57	UK		Ruminiclostridium_5	week 4	75	0	59	11.8644	-11.8644	0.00259914	0.0219071	55	UK
Solobacterium	week 4	287	0	75	9.33333	-9.33333	1.30179e-05	8.62434e-05	105	Malawi		Bilophila	week 4	287	1.0453	59	13.5593	-12.514	5.05699e-05	0.000290777	37	UK		Enhydrobacter	week 4	75	12	59	0	12	0.0047362	0.0349295	12	Malawi
Dialister	week 4	287	2.43902	75	16	-13.561	4.17199e-05	0.000245684	5	Malawi		Haemophilus	week 4	287	9.40767	59	30.5085	-21.1008	6.51509e-05	0.000332994	7	UK		Enterobacter	week 4	75	9.33333	59	28.8136	-19.4802	0.00569896	0.0373599	18	UK
Stenotrophomonas	week 4	287	0	75	8	-8	6.71647e-05	0.000355973	51	Malawi		Neisseria	week 4	287	0	59	8.47458	-8.47458	0.000124719	0.000521551	34	UK		Prevotella_9	week 4	75	18.6667	59	3.38983	15.2768	0.00696226	0.0410773	5	Malawi
Streptococcus	week 4	287	98.6063	75	88	10.6063	0.000161398	0.000777645	3	India		Alistipes	week 4	287	0.348432	59	10.1695	-9.82106	0.000119779	0.000521551	39	UK		Enterococcus	week 4	75	17.3333	59	37.2881	-19.9548	0.0105989	0.0568487	10	UK
Staphylococcus	week 4	287	78.0488	75	56	22.0488	0.000215117	0.0009501	10	India		Raoultella	week 4	287	2.09059	59	15.2542	-13.1636	0.000150558	0.000577139	20	UK		Neisseria	week 4	75	0	59	8.47458	-8.47458	0.0149955	0.0737278	66	UK
Pseudomonas	week 4	287	0.696864	75	9.33333	-8.63647	0.000324763	0.00132403	29	Malawi		Escherichia/Shigella	week 4	287	81.8815	59	61.0169	20.8646	0.000836405	0.00295959	9	India		Libanicoccus	week 4	75	9.33333	59	0	9.33333	0.0177211	0.0743289	37	Malawi
Alistipes	week 4	287	0.348432	75	8	-7.65157	0.000392045	0.00148417	72	Malawi		unassigned_Erysipelotrichaceae	week 4	287	2.09059	59	11.8644	-9.77381	0.00222509	0.007311	25	UK		Solobacterium	week 4	75	9.33333	59	0	9.33333	0.0177211	0.0743289	88	Malawi
Enterococcus	week 4	287	37.2822	75	17.3333	19.9489	0.000901921	0.00318679	8	India		Clostridium_sensu_stricto_1	week 4	287	15.6794	59	33.8983	-18.2189	0.00285495	0.00875517	14	UK		Haemophilus	week 4	75	13.3333	59	30.5085	-17.1751	0.0188972	0.0743289	13	UK
Prevotella_9	week 4	287	5.92334	75	18.6667	-12.7433	0.00167921	0.00508556	9	Malawi		Rothia	week 4	287	44.5993	59	23.7288	20.8705	0.00343714	0.00930051	10	India		Dialister	week 4	75	16	59	3.38983	12.6102	0.0219613	0.0762185	7	Malawi
Chryseobacterium	week 4	287	0	75	5.33333	-5.33333	0.00172717	0.00508556	33	Malawi		Barnesiella	week 4	287	0.348432	59	6.77966	-6.43123	0.00337874	0.00930051	80	UK		unassigned_Erysipelotrichaceae	week 4	75	1.33333	59	11.8644	-10.5311	0.0214405	0.0762185	44	UK
Sphingobium	week 4	287	0	75	5.33333	-5.33333	0.00172717	0.00508556	89	Malawi		Terrisporobacter	week 4	287	0	59	5.08475	-5.08475	0.00475008	0.0121391	61	UK		Clostridium_sensu_stricto_1	week 4	75	16	59	33.8983	-17.8983	0.0239719	0.0785747	26	UK
Flavonifractor	week 4	287	2.09059	75	10.6667	-8.57607	0.002481	0.00692068	67	Malawi		Citrobacter	week 4	287	4.52962	59	15.2542	-10.7246	0.00543969	0.0131698	28	UK
Bifidobacterium	week 4	287	97.2125	75	88	9.21254	0.00262278	0.00695037	2	India		Lactobacillus	week 4	287	51.2195	59	33.8983	17.3212	0.0215489	0.0446997	12	India
Senegalimassilia	week 4	287	11.8467	75	26.6667	-14.82	0.00303348	0.00765592	12	Malawi		Salmonella	week 4	287	10.8014	59	1.69492	9.10648	0.0252651	0.0446997	26	India
Rothia	week 4	287	44.5993	75	26.6667	17.9326	0.00546855	0.0131742	13	India		Enterobacter	week 4	287	15.6794	59	28.8136	-13.1341	0.0242333	0.0446997	17	UK
Salmonella	week 4	287	10.8014	75	1.33333	9.46806	0.00590769	0.0136134	57	India		unassigned_Lachnospiraceae	week 4	287	17.77	59	32.2034	-14.4334	0.0195295	0.0446997	18	UK
Bilophila	week 4	287	1.0453	75	6.66667	-5.62137	0.011254	0.0248527	68	Malawi		unassigned_Enterobacteriaceae	week 4	287	5.57491	59	15.2542	-9.67932	0.0221992	0.0446997	27	UK
Succinivibrio	week 4	287	0.696864	75	5.33333	-4.63647	0.0183583	0.0374226	25	Malawi		Negativicoccus	week 4	287	2.09059	59	8.47458	-6.38398	0.0247695	0.0446997	36	UK
Slackia	week 4	287	0.696864	75	5.33333	-4.63647	0.0183583	0.0374226	48	Malawi		Blautia	week 4	287	2.09059	59	8.47458	-6.38398	0.0247695	0.0446997	52	UK
Holdemanella	week 4	287	2.09059	75	8	-5.90941	0.0209913	0.0412052	35	Malawi		Corynebacterium_1	week 4	287	6.96864	59	0	6.96864	0.0316508	0.0539237	6	India
Actinomyces	week 4	287	5.92334	75	14.6667	-8.74332	0.0254463	0.0481663	23	Malawi		Eggerthella	week 4	287	3.48432	59	10.1695	-6.68517	0.0379652	0.0623714	19	UK
Catenibacterium	week 4	287	2.78746	75	8	-5.21254	0.0477261	0.0872235	64	Malawi		Klebsiella	week 4	287	65.1568	59	50.8475	14.3093	0.0539054	0.0855051	5	India
												Senegalimassilia	week 4	287	11.8467	59	3.38983	8.45686	0.0601279	0.0911206	24	India
												Clostridioides	week 4	287	9.05923	59	1.69492	7.36432	0.0614074	0.0911206	29	India
week 6/8												week 6/8												week 6/8
Acinetobacter	week 6	289	4.49827	68	36.7647	-32.2664	1.37962e-11	6.48424e-10	1	Malawi		Streptococcus	week 6/8	289	97.9239	53	69.8113	28.1126	4.77559e-10	2.48331e-08	1	India		Acinetobacter	week 6/8	68	36.7647	53	0	36.7647	7.8304e-08	4.93315e-06	1	Malawi
Sutterella	week 6	289	5.19031	68	27.9412	-22.7509	4.0463e-07	9.5088e-06	8	Malawi		Parabacteroides	week 6/8	289	9.68858	53	43.3962	-33.7076	2.24161e-08	5.82819e-07	11	UK		Staphylococcus	week 6/8	68	58.8235	53	16.9811	41.8424	2.76335e-06	8.70456e-05	3	Malawi
Senegalimassilia	week 6	289	10.7266	68	35.2941	-24.5675	3.45443e-06	4.05895e-05	10	Malawi		Staphylococcus	week 6/8	289	57.0934	53	16.9811	40.1123	6.08666e-08	1.05502e-06	3	India		unassigned_Erysipelotrichaceae	week 6/8	68	0	53	18.8679	-18.8679	0.000154113	0.00323637	34	UK
Parabacteroides	week 6	289	9.68858	68	33.8235	-24.1349	2.93247e-06	4.05895e-05	18	Malawi		Haemophilus	week 6/8	289	6.22837	53	32.0755	-25.8471	8.52085e-07	1.10771e-05	7	UK		Senegalimassilia	week 6/8	68	35.2941	53	7.54717	27.7469	0.000381164	0.00600333	5	Malawi
Bilophila	week 6	289	0.692042	68	13.2353	-12.5433	8.29969e-06	7.80171e-05	44	Malawi		unassigned_Erysipelotrichaceae	week 6/8	289	1.7301	53	18.8679	-17.1378	5.91291e-06	6.14942e-05	23	UK		Clostridium_sensu_stricto_1	week 6/8	68	8.82353	53	35.8491	-27.0255	0.000494138	0.00622614	9	UK
Mitsuokella	week 6	289	0	68	8.82353	-8.82353	3.97095e-05	0.000311058	54	Malawi		Ruminiclostridium_5	week 6/8	289	0.346021	53	13.2075	-12.8615	1.06294e-05	9.21214e-05	40	UK		Citrobacter	week 6/8	68	4.41176	53	24.5283	-20.1165	0.0020424	0.0214452	29	UK
Dialister	week 6	289	2.42215	68	16.1765	-13.7543	5.99586e-05	0.000402579	6	Malawi		Bacteroides	week 6/8	289	25.2595	53	56.6038	-31.3443	1.40189e-05	0.00010414	6	UK		Ruminiclostridium_5	week 6/8	68	0	53	13.2075	-13.2075	0.00244128	0.0219715	40	UK
Bacteroides	week 6	289	25.2595	68	50	-24.7405	0.000113516	0.000666905	11	Malawi		Citrobacter	week 6/8	289	5.19031	53	24.5283	-19.338	4.54763e-05	0.000236477	18	UK		Streptococcus	week 6/8	68	91.1765	53	69.8113	21.3651	0.00379627	0.0298956	4	Malawi
Enterococcus	week 6	289	48.7889	68	23.5294	25.2595	0.000134356	0.000701634	4	India		Bilophila	week 6/8	289	0.692042	53	13.2075	-12.5155	4.20827e-05	0.000236477	43	UK		Sutterella	week 6/8	68	27.9412	53	7.54717	20.394	0.00491862	0.0344303	20	Malawi
Prevotella	week 6	289	1.03806	68	10.2941	-9.25606	0.000512479	0.00240865	17	Malawi		Phascolarctobacterium	week 6/8	289	0.692042	53	13.2075	-12.5155	4.20827e-05	0.000236477	50	UK		Enterobacter	week 6/8	68	7.35294	53	26.4151	-19.0622	0.00547252	0.0344769	23	UK
Prevotella_9	week 6	289	4.84429	68	17.6471	-12.8028	0.000953416	0.00407369	14	Malawi		Barnesiella	week 6/8	289	0.346021	53	9.43396	-9.08794	0.000400791	0.00189465	52	UK		Prevotella_9	week 6/8	68	17.6471	53	1.88679	15.7603	0.00621562	0.0355985	13	Malawi
Enhydrobacter	week 6	289	0	68	5.88235	-5.88235	0.00122375	0.004793	13	Malawi		Bifidobacterium	week 6/8	289	98.2699	53	86.7925	11.4774	0.000630318	0.00234118	2	India		Corynebacterium_1	week 6/8	68	11.7647	53	0	11.7647	0.00920071	0.0483037	2	Malawi
Corynebacterium_1	week 6	289	2.07612	68	11.7647	-9.68858	0.00135667	0.0049049	20	Malawi		Raoultella	week 6/8	289	1.03806	53	11.3208	-10.2827	0.000618281	0.00234118	22	UK		Collinsella	week 6/8	68	42.6471	53	20.7547	21.8923	0.0121593	0.0547169	7	Malawi
Collinsella	week 6	289	23.1834	68	42.6471	-19.4637	0.00212494	0.00713372	15	Malawi		Alistipes	week 6/8	289	1.03806	53	11.3208	-10.2827	0.000618281	0.00234118	27	UK		Dialister	week 6/8	68	16.1765	53	1.88679	14.2897	0.0118257	0.0547169	18	Malawi
Salmonella	week 6	289	10.3806	68	0	10.3806	0.00249345	0.00781282	33	India		Lactobacillus	week 6/8	289	57.4394	53	32.0755	25.364	0.000874185	0.00303051	12	India		Haemophilus	week 6/8	68	13.2353	53	32.0755	-18.8402	0.0148647	0.0624319	10	UK
Klebsiella	week 6	289	68.5121	68	48.5294	19.9827	0.00287558	0.00844702	7	India		Klebsiella	week 6/8	289	68.5121	53	45.283	23.2291	0.00162605	0.00528468	8	India		Libanicoccus	week 6/8	68	10.2941	53	0	10.2941	0.0177951	0.0700681	22	Malawi
Phascolarctobacterium	week 6	289	0.692042	68	7.35294	-6.6609	0.00337463	0.00932985	45	Malawi		Fusicatenibacter	week 6/8	289	0	53	5.66038	-5.66038	0.00354479	0.0102405	69	UK		Erysipelatoclostridium	week 6/8	68	1.47059	53	13.2075	-11.737	0.0208503	0.0772688	61	UK
Streptococcus	week 6	289	97.9239	68	91.1765	6.7474	0.0137572	0.0340309	3	India		Coprobacter	week 6/8	289	0	53	5.66038	-5.66038	0.00354479	0.0102405	93	UK		Lactobacillus	week 6/8	68	52.9412	53	32.0755	20.8657	0.0270599	0.0897248	12	Malawi
Negativicoccus	week 6	289	2.07612	68	8.82353	-6.7474	0.0137572	0.0340309	26	Malawi		Clostridium_sensu_stricto_1	week 6/8	289	18.3391	53	35.8491	-17.51	0.00598053	0.0163678	13	UK		Rothia	week 6/8	68	48.5294	53	28.3019	20.2275	0.0263397	0.0897248	15	Malawi
Morganella	week 6	289	1.7301	68	7.35294	-5.62284	0.0250588	0.056084	67	Malawi		Clostridioides	week 6/8	289	10.3806	53	0	10.3806	0.00738586	0.0182888	33	India
Catenibacterium	week 6	289	1.7301	68	7.35294	-5.62284	0.0250588	0.056084	80	Malawi		unassigned_Lachnospiraceae	week 6/8	289	20.0692	53	37.7358	-17.6666	0.00726517	0.0182888	16	UK
Alistipes	week 6	289	1.03806	68	5.88235	-4.84429	0.0268335	0.0573261	79	Malawi		Fusobacterium	week 6/8	289	0.346021	53	5.66038	-5.31436	0.0126107	0.0274252	32	UK
Holdemanella	week 6	289	3.11419	68	8.82353	-5.70934	0.045848	0.0936894	60	Malawi		Prevotella	week 6/8	289	1.03806	53	7.54717	-6.50911	0.0126578	0.0274252	34	UK
												Caproiciproducens	week 6/8	289	0.346021	53	5.66038	-5.31436	0.0126107	0.0274252	63	UK
												UBA1819	week 6/8	289	1.38408	53	7.54717	-6.16309	0.0224085	0.0466096	56	UK
												Subdoligranulum	week 6/8	289	0.692042	53	5.66038	-4.96834	0.0280602	0.0561204	106	UK
												Enterobacter	week 6/8	289	14.8789	53	26.4151	-11.5362	0.04564	0.0878992	20	UK
week 10/12												week 10/12												week 10/12
Prevotella	week 10	282	1.06383	61	22.9508	-21.887	3.64015e-09	1.71087e-07	1	Malawi		Streptococcus	week 10/12	282	98.227	55	65.4545	32.7724	1.2961e-12	6.99896e-11	1	India		Acinetobacter	week 10/12	61	32.7869	55	0	32.7869	4.79365e-07	1.51e-05	1	Malawi
Enterococcus	week 10	282	67.3759	61	27.8689	39.507	1.74852e-08	4.10902e-07	3	India		Haemophilus	week 10/12	282	6.73759	55	41.8182	-35.0806	4.57047e-10	1.23403e-08	5	UK		Haemophilus	week 10/12	61	3.27869	55	41.8182	-38.5395	4.28157e-07	1.51e-05	4	UK
Dialister	week 10	282	2.12766	61	24.5902	-22.4625	2.72495e-08	4.26909e-07	4	Malawi		Ruminiclostridium_5	week 10/12	282	0.35461	55	16.3636	-16.009	4.00528e-07	7.2095e-06	31	UK		Libanicoccus	week 10/12	61	26.2295	55	0	26.2295	1.33827e-05	0.000281038	12	Malawi
Acinetobacter	week 10	282	6.02837	61	32.7869	-26.7585	8.89229e-08	1.04484e-06	2	Malawi		Parabacteroides	week 10/12	282	10.2837	55	36.3636	-26.0799	6.02586e-06	8.13491e-05	16	UK		Streptococcus	week 10/12	61	93.4426	55	65.4545	27.9881	0.000163537	0.00257572	2	Malawi
Slackia	week 10	282	0.35461	61	14.7541	-14.3995	9.15399e-07	7.26904e-06	19	Malawi		unassigned_Erysipelotrichaceae	week 10/12	282	2.12766	55	16.3636	-14.236	0.000101836	0.00109982	29	UK		Corynebacterium_1	week 10/12	61	19.6721	55	0	19.6721	0.000317065	0.00376488	3	Malawi
Libanicoccus	week 10	282	4.25532	61	26.2295	-21.9742	9.27962e-07	7.26904e-06	31	Malawi		Enterococcus	week 10/12	282	67.3759	55	40	27.3759	0.00020563	0.00185067	9	India		Eggerthella	week 10/12	61	0	55	18.1818	-18.1818	0.00035856	0.00376488	13	UK
Klebsiella	week 10	282	69.5035	61	36.0656	33.438	1.70177e-06	1.14262e-05	6	India		Lelliottia	week 10/12	282	0	55	7.27273	-7.27273	0.000646064	0.00498392	56	UK		unassigned_Erysipelotrichaceae	week 10/12	61	0	55	16.3636	-16.3636	0.000834042	0.00656808	37	UK
Chryseobacterium	week 10	282	0.35461	61	13.1148	-12.7601	5.20432e-06	3.05754e-05	18	Malawi		Klebsiella	week 10/12	282	69.5035	55	45.4545	24.049	0.000991333	0.00578741	10	India		Ruminiclostridium_5	week 10/12	61	0	55	16.3636	-16.3636	0.000834042	0.00656808	48	UK
Prevotella_2	week 10	282	0.35461	61	11.4754	-11.1208	2.87846e-05	0.000150319	47	Malawi		Lactobacillus	week 10/12	282	63.1206	55	38.1818	24.9387	0.000865472	0.00578741	12	India		Prevotella_9	week 10/12	61	21.3115	55	1.81818	19.4933	0.00117714	0.00823995	10	Malawi
Eggerthella	week 10	282	17.0213	61	0	17.0213	5.81398e-05	0.000273257	40	India		Bacteroides	week 10/12	282	30.8511	55	54.5455	-23.6944	0.00107174	0.00578741	7	UK		Dialister	week 10/12	61	24.5902	55	3.63636	20.9538	0.00137063	0.00863495	6	Malawi
Prevotella_9	week 10	282	4.60993	61	21.3115	-16.7015	8.71544e-05	0.000372387	15	Malawi		Citrobacter	week 10/12	282	7.80142	55	23.6364	-15.8349	0.00129924	0.00637809	22	UK		Citrobacter	week 10/12	61	3.27869	55	23.6364	-20.3577	0.00154094	0.00882536	38	UK
Corynebacterium_1	week 10	282	4.25532	61	19.6721	-15.4168	0.000174047	0.000681683	12	Malawi		Bilophila	week 10/12	282	1.41844	55	10.9091	-9.49065	0.0018194	0.00755749	51	UK		Tyzzerella_3	week 10/12	61	19.6721	55	1.81818	17.8539	0.00237337	0.0124602	19	Malawi
Holdemanella	week 10	282	2.12766	61	14.7541	-12.6264	0.000214873	0.000776848	27	Malawi		Phascolarctobacterium	week 10/12	282	1.41844	55	10.9091	-9.49065	0.0018194	0.00755749	60	UK		Lactobacillus	week 10/12	61	67.2131	55	38.1818	29.0313	0.00272153	0.013189	7	Malawi
Catenibacterium	week 10	282	0.70922	61	9.83607	-9.12685	0.000531472	0.00178423	52	Malawi		Clostridioides	week 10/12	282	12.0567	55	0	12.0567	0.00258156	0.00995743	43	India		Slackia	week 10/12	61	14.7541	55	0	14.7541	0.00310879	0.0139896	29	Malawi
Tyzzerella_3	week 10	282	5.31915	61	19.6721	-14.353	0.000712526	0.00223258	20	Malawi		Staphylococcus	week 10/12	282	31.9149	55	12.7273	19.1876	0.00326727	0.0117622	3	India		Raoultella	week 10/12	61	0	55	12.7273	-12.7273	0.0043521	0.0182788	36	UK
Negativicoccus	week 10	282	2.12766	61	13.1148	-10.9871	0.000812922	0.00238796	16	Malawi		Prevotella	week 10/12	282	1.06383	55	9.09091	-8.02708	0.00370828	0.0117792	11	UK		Senegalimassilia	week 10/12	61	27.8689	55	7.27273	20.5961	0.0068533	0.0253975	14	Malawi
Salmonella	week 10	282	12.766	61	0	12.766	0.000880241	0.00243361	46	India		Alistipes	week 10/12	282	1.06383	55	9.09091	-8.02708	0.00370828	0.0117792	64	UK		Chryseobacterium	week 10/12	61	13.1148	55	0	13.1148	0.00655186	0.0253975	32	Malawi
Bacteroides	week 10	282	30.8511	61	54.0984	-23.2473	0.000993371	0.00251119	14	Malawi		Epulopiscium	week 10/12	282	0	55	5.45455	-5.45455	0.00414972	0.0124491	63	UK		unassigned_Lachnospiraceae	week 10/12	61	16.3934	55	38.1818	-21.7884	0.0113356	0.0396747	22	UK
Sutterella	week 10	282	8.15603	61	24.5902	-16.4341	0.00101516	0.00251119	33	Malawi		Salmonella	week 10/12	282	12.766	55	1.81818	10.9478	0.0162403	0.0365407	28	India		Staphylococcus	week 10/12	61	32.7869	55	12.7273	20.0596	0.014898	0.0446939	8	Malawi
Senegalimassilia	week 10	282	10.9929	61	27.8689	-16.8759	0.00169486	0.00398293	25	Malawi		Veillonella	week 10/12	282	81.9149	55	94.5455	-12.6306	0.016157	0.0365407	13	UK		Rothia	week 10/12	61	54.0984	55	30.9091	23.1893	0.0148681	0.0446939	9	Malawi
Peptoniphilus	week 10	282	1.41844	61	9.83607	-8.41763	0.00295115	0.00660495	26	Malawi		unassigned_Lachnospiraceae	week 10/12	282	21.6312	55	38.1818	-16.5506	0.0151972	0.0365407	17	UK		Prevotella_2	week 10/12	61	11.4754	55	0	11.4754	0.0137086	0.0446939	64	Malawi
Enhydrobacter	week 10	282	0.35461	61	6.55738	-6.20277	0.00398509	0.00814344	38	Malawi		Raoultella	week 10/12	282	3.90071	55	12.7273	-8.82656	0.0156953	0.0365407	19	UK		Clostridium_sensu_stricto_1	week 10/12	61	9.83607	55	27.2727	-17.4367	0.0171305	0.0490554	30	UK
Mitsuokella	week 10	282	0.35461	61	6.55738	-6.20277	0.00398509	0.00814344	77	Malawi		unassigned_Saccharimonadaceae	week 10/12	282	0.35461	55	5.45455	-5.09994	0.0146607	0.0365407	37	UK		Holdemanella	week 10/12	61	14.7541	55	1.81818	12.9359	0.0179115	0.0490619	31	Malawi
Rothia	week 10	282	34.0426	61	54.0984	-20.0558	0.00528533	0.0103504	9	Malawi		Barnesiella	week 10/12	282	0.35461	55	5.45455	-5.09994	0.0146607	0.0365407	87	UK		Peptoniphilus	week 10/12	61	9.83607	55	0	9.83607	0.028483	0.0717773	16	Malawi
Enterobacter	week 10	282	18.4397	61	4.91803	13.5217	0.00673304	0.0126581	24	India		Negativicoccus	week 10/12	282	2.12766	55	9.09091	-6.96325	0.020525	0.0443339	44	UK		Catenibacterium	week 10/12	61	9.83607	55	0	9.83607	0.028483	0.0717773	46	Malawi
Campylobacter	week 10	282	1.41844	61	8.19672	-6.77828	0.0107916	0.0195078	50	Malawi		Flavonifractor	week 10/12	282	3.19149	55	10.9091	-7.7176	0.0220748	0.0458476	58	UK		Collinsella	week 10/12	61	40.9836	55	21.8182	19.1654	0.0301033	0.0729425	15	Malawi
Collinsella	week 10	282	24.8227	61	40.9836	-16.1609	0.0171637	0.0298776	22	Malawi		Clostridium_sensu_stricto_1	week 10/12	282	13.8298	55	27.2727	-13.4429	0.0250756	0.0483664	15	UK
Parabacteroides	week 10	282	10.2837	61	19.6721	-9.38844	0.0500066	0.0839396	44	Malawi		Lachnoclostridium	week 10/12	282	6.38298	55	16.3636	-9.98066	0.0250789	0.0483664	39	UK
Streptococcus	week 10	282	98.227	61	93.4426	4.78433	0.0567336	0.0919475	8	India		Hungatella	week 10/12	282	1.41844	55	7.27273	-5.85429	0.0268911	0.0500731	80	UK
												Bifidobacterium	week 10/12	282	98.227	55	92.7273	5.49968	0.0425624	0.074141	2	India
												UBA1819	week 10/12	282	1.77305	55	7.27273	-5.49968	0.0425624	0.074141	98	UK
												Caproiciproducens	week 10/12	282	1.06383	55	5.45455	-4.39072	0.0573345	0.0938201	88	UK
												Tyzzerella_4	week 10/12	282	1.06383	55	5.45455	-4.39072	0.0573345	0.0938201	111	UK
maternal												maternal												maternal
Bifidobacterium	mother	288	99.3056	83	12.0482	87.2574	1.53103e-63	2.26592e-61	1	India		Senegalimassilia	mother	288	85.7639	57	8.77193	76.992	4.26816e-30	5.97543e-28	5	India		Prevotella_2	mother	83	77.1084	57	0	77.1084	4.67024e-23	6.95865e-21	1	Malawi
Olsenella	mother	288	73.2639	83	8.43373	64.8302	1.44201e-27	1.06709e-25	4	India		Catenibacterium	mother	288	74.3056	57	7.01754	67.288	2.40987e-22	1.68691e-20	11	India		Prevotella_9	mother	83	92.7711	57	21.0526	71.7185	5.18126e-19	3.86004e-17	2	Malawi
Phascolarctobacterium	mother	288	17.3611	83	78.3133	-60.9521	1.05511e-24	5.20523e-23	8	Malawi		Olsenella	mother	288	73.2639	57	7.01754	66.2463	1.11622e-21	5.20901e-20	6	India		Succinivibrio	mother	83	66.2651	57	0	66.2651	3.17068e-18	1.57477e-16	6	Malawi
Lactobacillus	mother	288	64.2361	83	4.81928	59.4168	1.83693e-24	6.79664e-23	2	India		Prevotella_9	mother	288	84.0278	57	21.0526	62.9751	3.0082e-20	1.05287e-18	21	India		unassigned_Muribaculaceae	mother	83	77.1084	57	7.01754	70.0909	1.41383e-17	5.2665e-16	7	Malawi
Lachnospiraceae_AC2044_group	mother	288	9.375	83	62.6506	-53.2756	3.05194e-22	9.03375e-21	9	Malawi		Odoribacter	mother	288	11.1111	57	68.4211	-57.3099	1.35175e-18	3.78489e-17	19	UK		unassigned_Prevotellaceae	mother	83	66.2651	57	1.75439	64.5107	1.83692e-16	5.47402e-15	15	Malawi
Libanicoccus	mother	288	54.8611	83	2.40964	52.4515	4.4227e-21	1.09093e-19	15	India		Libanicoccus	mother	288	54.8611	57	0	54.8611	6.9046e-18	1.61107e-16	24	India		Ruminiclostridium_5	mother	83	0	57	56.1404	-56.1404	2.57091e-16	6.38442e-15	10	UK
Lachnospiraceae_NK4B4_group	mother	288	0	83	32.5301	-32.5301	6.19685e-20	1.31019e-18	5	Malawi		Negativibacillus	mother	288	0	57	35.0877	-35.0877	9.04564e-18	1.80913e-16	17	UK		Alloprevotella	mother	83	67.4699	57	5.26316	62.2067	1.52265e-14	2.86409e-13	22	Malawi
Senegalimassilia	mother	288	85.7639	83	36.1446	49.6193	5.25479e-18	9.72135e-17	14	India		Alistipes	mother	288	31.5972	57	91.2281	-59.6308	1.18599e-17	2.07548e-16	3	UK		Bifidobacterium	mother	83	12.0482	57	75.4386	-63.3904	1.53777e-14	2.86409e-13	13	UK
unassigned_Rhodospirillales	mother	288	0.347222	83	31.3253	-30.9781	8.51577e-18	1.40037e-16	32	Malawi		Megasphaera	mother	288	58.6806	57	3.50877	55.1718	2.16439e-16	3.36683e-15	20	India		UBA1819	mother	83	2.40964	57	57.8947	-55.4851	2.16169e-14	3.5788e-13	3	UK
Ruminococcaceae_UCG-003	mother	288	34.7222	83	86.747	-52.0248	1.10455e-17	1.63474e-16	12	Malawi		Barnesiella	mother	288	12.8472	57	66.6667	-53.8194	3.01554e-16	4.22176e-15	29	UK		Butyrivibrio	mother	83	49.3976	57	1.75439	47.6432	6.29843e-11	8.6326e-10	8	Malawi
Sutterella	mother	288	10.4167	83	55.4217	-45.005	1.06741e-16	1.43615e-15	22	Malawi		Klebsiella	mother	288	59.0278	57	5.26316	53.7646	2.20664e-15	2.80845e-14	9	India		Flavonifractor	mother	83	1.20482	57	43.8596	-42.6548	6.37306e-11	8.6326e-10	26	UK
Lachnospira	mother	288	45.8333	83	91.5663	-45.7329	4.03739e-15	4.97945e-14	10	Malawi		Oscillibacter	mother	288	13.1944	57	64.9123	-51.7178	3.81749e-15	4.45374e-14	16	UK		Lachnospiraceae_AC2044_group	mother	83	62.6506	57	10.5263	52.1243	2.94937e-10	3.66213e-09	18	Malawi
Megasphaera	mother	288	58.6806	83	13.253	45.4275	5.77541e-14	6.57508e-13	40	India		Slackia	mother	288	69.4444	57	14.0351	55.4094	4.35953e-15	4.69488e-14	27	India		Negativibacillus	mother	83	0	57	35.0877	-35.0877	1.46316e-09	1.677e-08	20	UK
Catenibacterium	mother	288	74.3056	83	30.1205	44.1851	6.18002e-13	6.53317e-12	20	India		Coprobacter	mother	288	0.694444	57	33.3333	-32.6389	1.28829e-14	1.28829e-13	28	UK		Fournierella	mother	83	50.6024	57	5.26316	45.3393	3.22377e-09	3.20228e-08	9	Malawi
Klebsiella	mother	288	59.0278	83	16.8675	42.1603	4.32381e-12	4.26616e-11	28	India		Lactobacillus	mother	288	64.2361	57	10.5263	53.7098	1.79278e-14	1.56868e-13	14	India		Rikenellaceae_RC9_gut_group	mother	83	50.6024	57	5.26316	45.3393	3.22377e-09	3.20228e-08	45	Malawi
Lachnospiraceae_UCG-001	mother	288	6.25	83	38.5542	-32.3042	5.96638e-12	5.5189e-11	18	Malawi		Prevotella_2	mother	288	46.875	57	0	46.875	1.76072e-14	1.56868e-13	23	India		Mitsuokella	mother	83	46.988	57	3.50877	43.4792	3.54342e-09	3.29981e-08	50	Malawi
unassigned_Clostridiales_vadinBB60_group	mother	288	12.1528	83	48.1928	-36.04	1.91254e-11	1.66504e-10	39	Malawi		Alloprevotella	mother	288	56.5972	57	5.26316	51.3341	2.90791e-14	2.39475e-13	36	India		Coprobacter	mother	83	0	57	33.3333	-33.3333	4.659e-09	4.08347e-08	27	UK
Lachnospiraceae_UCG-004	mother	288	11.1111	83	45.7831	-34.672	4.11335e-11	3.38208e-10	11	Malawi		Parasutterella	mother	288	3.81944	57	42.1053	-38.2858	1.71201e-13	1.33156e-12	18	UK		Alistipes	mother	83	44.5783	57	91.2281	-46.6498	5.17752e-09	4.28584e-08	4	UK
Lachnospiraceae_UCG-003	mother	288	0	83	18.0723	-18.0723	6.10358e-11	4.75437e-10	29	Malawi		Parabacteroides	mother	288	46.1806	57	94.7368	-48.5563	4.08846e-13	3.01255e-12	1	UK		Prevotella_7	mother	83	54.2169	57	8.77193	45.4449	1.19698e-08	9.38681e-08	59	Malawi
Enterococcus	mother	288	34.0278	83	3.61446	30.4133	1.15022e-09	8.51162e-09	30	India		Bilophila	mother	288	19.0972	57	68.4211	-49.3238	7.38828e-13	5.17179e-12	22	UK		Clostridium_sensu_stricto_1	mother	83	61.4458	57	14.0351	47.4107	1.34373e-08	1.00108e-07	28	Malawi
Lachnoclostridium	mother	288	49.3056	83	85.5422	-36.2366	1.30794e-09	9.21786e-09	27	Malawi		Ruminiclostridium_9	mother	288	4.16667	57	40.3509	-36.1842	2.81629e-12	1.87752e-11	26	UK		Odoribacter	mother	83	20.4819	57	68.4211	-47.9391	2.36592e-08	1.67868e-07	34	UK
Slackia	mother	288	69.4444	83	32.5301	36.9143	2.08474e-09	1.31815e-08	49	India		unassigned_Muribaculaceae	mother	288	53.8194	57	7.01754	46.8019	5.17027e-12	3.29017e-11	38	India		Barnesiella	mother	83	20.4819	57	66.6667	-46.1847	6.31473e-08	4.27679e-07	25	UK
unassigned_Eggerthellaceae	mother	288	39.5833	83	7.22892	32.3544	2.03697e-09	1.31815e-08	52	India		UBA1819	mother	288	13.8889	57	57.8947	-44.0058	1.30432e-11	7.93932e-11	34	UK		Ruminococcaceae_UCG-003	mother	83	86.747	57	43.8596	42.8873	8.86177e-08	5.74088e-07	35	Malawi
Ruminococcaceae_UCG-010	mother	288	44.0972	83	80.7229	-36.6257	2.13755e-09	1.31815e-08	31	Malawi		Succinivibrio	mother	288	38.8889	57	0	38.8889	1.70305e-11	9.93446e-11	46	India		Bilophila	mother	83	22.8916	57	68.4211	-45.5295	9.83881e-08	6.10826e-07	23	UK
Fournierella	mother	288	17.3611	83	50.6024	-33.2413	5.17034e-09	3.06084e-08	54	Malawi		Holdemanella	mother	288	71.1806	57	22.807	48.3735	1.94227e-11	1.08767e-10	43	India		Lachnospiraceae_NK4B4_group	mother	83	32.5301	57	0	32.5301	1.05075e-07	6.2625e-07	17	Malawi
Fusicatenibacter	mother	288	42.0139	83	9.63855	32.3753	8.23049e-09	4.68505e-08	38	India		Flavonifractor	mother	288	6.59722	57	43.8596	-37.2624	2.63321e-11	1.41788e-10	31	UK		Akkermansia	mother	83	13.253	57	52.6316	-39.3786	1.12534e-06	6.44904e-06	63	UK
Weissella	mother	288	24.6528	83	1.20482	23.448	5.76577e-08	3.16049e-07	17	India		Mitsuokella	mother	288	44.0972	57	3.50877	40.5885	1.30607e-10	6.77222e-10	35	India		Parasutterella	mother	83	7.22892	57	42.1053	-34.8763	1.34191e-06	7.40538e-06	30	UK
Anaeroplasma	mother	288	0.347222	83	14.4578	-14.1106	8.67811e-08	4.587e-07	35	Malawi		Bifidobacterium	mother	288	99.3056	57	75.4386	23.867	2.39877e-10	1.15803e-09	7	India		unassigned_Bacteroidales	mother	83	25.3012	57	0	25.3012	5.67202e-06	2.91425e-05	120	Malawi
Lachnospiraceae_NK4A136_group	mother	288	64.9306	83	92.7711	-27.8405	1.05733e-07	5.39603e-07	7	Malawi		unassigned_Rhodospirillales	mother	288	0.347222	57	22.807	-22.4598	2.39877e-10	1.15803e-09	107	UK		Prevotellaceae_NK3B31_group	mother	83	25.3012	57	0	25.3012	5.67202e-06	2.91425e-05	122	Malawi
Intestinimonas	mother	288	49.6528	83	18.0723	31.5805	1.56716e-07	7.73134e-07	42	India		Dorea	mother	288	91.3194	57	54.386	36.9335	2.60777e-10	1.21696e-09	10	India		unassigned_Clostridiales_vadinBB60_group	mother	83	48.1928	57	12.2807	35.9121	8.66289e-06	4.30257e-05	31	Malawi
Ruminiclostridium_6	mother	288	21.875	83	53.012	-31.137	1.80159e-07	8.33236e-07	25	Malawi		Clostridium_sensu_stricto_1	mother	288	57.9861	57	14.0351	43.951	5.60593e-10	2.53171e-09	48	India		Haemophilus	mother	83	37.3494	57	7.01754	30.3319	2.59122e-05	0.000124546	42	Malawi
Butyrivibrio	mother	288	19.4444	83	49.3976	-29.9531	1.77851e-07	8.33236e-07	77	Malawi		unassigned_Barnesiellaceae	mother	288	0	57	19.2982	-19.2982	1.04981e-09	4.59294e-09	92	UK		unassigned_Barnesiellaceae	mother	83	0	57	19.2982	-19.2982	2.72153e-05	0.000126721	82	UK
Prevotellaceae_NK3B31_group	mother	288	4.51389	83	25.3012	-20.7873	1.98499e-07	8.90236e-07	127	Malawi		Turicibacter	mother	288	37.8472	57	1.75439	36.0928	1.40798e-09	5.79756e-09	45	India		Solobacterium	mother	83	21.6867	57	0	21.6867	4.49045e-05	0.000202751	12	Malawi
Ruminococcaceae_UCG-014	mother	288	47.2222	83	78.3133	-31.091	3.98026e-07	1.69206e-06	41	Malawi		unassigned_Prevotellaceae	mother	288	37.8472	57	1.75439	36.0928	1.40798e-09	5.79756e-09	56	India		unassigned_Mollicutes_RF39	mother	83	68.6747	57	33.3333	35.3414	6.01678e-05	0.000263677	53	Malawi
Campylobacter	mother	288	0.347222	83	13.253	-12.9058	4.00149e-07	1.69206e-06	156	Malawi		Terrisporobacter	mother	288	31.9444	57	0	31.9444	4.10468e-09	1.59626e-08	47	India		Roseburia	mother	83	95.1807	57	70.1754	25.0053	6.5996e-05	0.000280954	38	Malawi
Ruminococcus_1	mother	288	59.375	83	87.9518	-28.5768	4.13889e-07	1.70154e-06	21	Malawi		Sutterella	mother	288	10.4167	57	45.614	-35.1974	4.09664e-09	1.59626e-08	60	UK		DTU089	mother	83	0	57	17.5439	-17.5439	7.52765e-05	0.000311561	14	UK
Ruminobacter	mother	288	1.04167	83	15.6627	-14.621	4.95359e-07	1.98144e-06	155	Malawi		Ruminiclostridium_5	mother	288	17.3611	57	56.1404	-38.7792	5.30753e-09	2.00826e-08	42	UK		Oribacterium	mother	83	20.4819	57	0	20.4819	9.10748e-05	0.000366761	137	Malawi
Prevotella_2	mother	288	46.875	83	77.1084	-30.2334	8.43444e-07	3.28499e-06	51	Malawi		Collinsella	mother	288	93.0556	57	61.4035	31.652	6.19447e-09	2.28217e-08	13	India		Holdemanella	mother	83	55.4217	57	22.807	32.6147	0.000127006	0.000497996	43	Malawi
Parabacteroides	mother	288	46.1806	83	75.9036	-29.7231	1.57527e-06	5.97795e-06	59	Malawi		Romboutsia	mother	288	58.3333	57	17.5439	40.7895	1.19201e-08	4.27901e-08	44	India		Butyricicoccus	mother	83	81.9277	57	50.8772	31.0505	0.000156158	0.000596604	39	Malawi
Ruminiclostridium_5	mother	288	17.3611	83	0	17.3611	1.71929e-06	6.36139e-06	56	India		Butyricimonas	mother	288	1.73611	57	24.5614	-22.8253	1.57299e-08	5.50548e-08	80	UK		Elusimicrobium	mother	83	19.2771	57	0	19.2771	0.000186752	0.000695649	133	Malawi
Anaerovibrio	mother	288	2.43056	83	18.0723	-15.6417	2.59493e-06	9.36707e-06	134	Malawi		Enterorhabdus	mother	288	40.9722	57	7.01754	33.9547	1.20753e-07	4.12326e-07	84	India		Dorea	mother	83	84.3373	57	54.386	29.9514	0.000208284	0.000756935	64	Malawi
Family_XIII_AD3011_group	mother	288	44.7917	83	16.8675	27.9242	2.92064e-06	1.02918e-05	72	India		Phascolarctobacterium	mother	288	17.3611	57	52.6316	-35.2705	1.40599e-07	4.68665e-07	61	UK		Senegalimassilia	mother	83	36.1446	57	8.77193	27.3726	0.000267681	0.000949629	19	Malawi
Ruminococcaceae_UCG-005	mother	288	68.75	83	92.7711	-24.0211	3.31515e-06	1.14103e-05	19	Malawi		Intestinibacter	mother	288	43.75	57	8.77193	34.9781	1.57222e-07	5.11885e-07	70	India		Lachnospiraceae_UCG-003	mother	83	18.0723	57	0	18.0723	0.000386941	0.00128121	33	Malawi
Oscillibacter	mother	288	13.1944	83	37.3494	-24.155	3.61497e-06	1.21595e-05	67	Malawi		Lachnospiraceae_UCG-010	mother	288	12.8472	57	43.8596	-31.0124	3.80072e-07	1.20932e-06	51	UK		Treponema_2	mother	83	18.0723	57	0	18.0723	0.000386941	0.00128121	152	Malawi
Roseburia	mother	288	73.2639	83	95.1807	-21.9168	3.86083e-06	1.26978e-05	36	Malawi		Weissella	mother	288	24.6528	57	0	24.6528	9.31383e-07	2.83464e-06	4	India		Anaerovibrio	mother	83	18.0723	57	0	18.0723	0.000386941	0.00128121	183	Malawi
Turicibacter	mother	288	37.8472	83	12.0482	25.799	4.09909e-06	1.31884e-05	86	India		Coprococcus_1	mother	288	28.4722	57	1.75439	26.7178	9.20333e-07	2.83464e-06	49	India		Paraprevotella	mother	83	1.20482	57	17.5439	-16.339	0.000555888	0.00180059	107	UK
unassigned_Prevotellaceae	mother	288	37.8472	83	66.2651	-28.4178	5.29725e-06	1.66807e-05	74	Malawi		Akkermansia	mother	288	19.4444	57	52.6316	-33.1871	9.76928e-07	2.91e-06	71	UK		Lachnospiraceae_UCG-001	mother	83	38.5542	57	12.2807	26.2735	0.000573312	0.00181752	79	Malawi
Streptococcus	mother	288	67.3611	83	39.759	27.6021	1.06862e-05	3.28363e-05	65	India		Anaerostipes	mother	288	45.4861	57	14.0351	31.451	5.83086e-06	1.67788e-05	52	India		Ruminococcaceae_UCG-010	mother	83	80.7229	57	52.6316	28.0913	0.000688766	0.00213804	85	Malawi
Ruminiclostridium_9	mother	288	4.16667	83	20.4819	-16.3153	1.08715e-05	3.28363e-05	46	Malawi		Solobacterium	mother	288	21.5278	57	0	21.5278	5.87259e-06	1.67788e-05	62	India		Ruminobacter	mother	83	15.6627	57	0	15.6627	0.000822342	0.00250059	229	Malawi
Succinivibrio	mother	288	38.8889	83	66.2651	-27.3762	1.66094e-05	4.91637e-05	44	Malawi		Escherichia/Shigella	mother	288	84.375	57	56.1404	28.2346	7.28332e-06	2.03933e-05	41	India		Catenibacterium	mother	83	30.1205	57	7.01754	23.1029	0.00116423	0.00346942	52	Malawi
Salmonella	mother	288	14.2361	83	0	14.2361	3.03833e-05	8.81711e-05	76	India		Prevotella_7	mother	288	37.5	57	8.77193	28.7281	9.38046e-06	2.5526e-05	96	India		Eisenbergiella	mother	83	0	57	12.2807	-12.2807	0.00147214	0.00430095	69	UK
Lachnospiraceae_UCG-010	mother	288	12.8472	83	33.7349	-20.8877	3.16149e-05	8.9981e-05	23	Malawi		Lachnoclostridium	mother	288	49.3056	57	80.7018	-31.3962	9.48108e-06	2.5526e-05	40	UK		Anaeroplasma	mother	83	14.4578	57	0	14.4578	0.00154873	0.00443771	37	Malawi
unassigned_WCHB1-41	mother	288	0.347222	83	9.63855	-9.29133	3.51251e-05	9.80853e-05	209	Malawi		Marvinbryantia	mother	288	20.4861	57	0	20.4861	1.07905e-05	2.85032e-05	12	India		Phascolarctobacterium	mother	83	78.3133	57	52.6316	25.6817	0.00176986	0.00497565	116	Malawi
GCA-900066575	mother	288	0.694444	83	10.8434	-10.1489	3.61747e-05	9.91456e-05	45	Malawi		DTU089	mother	288	1.73611	57	17.5439	-15.8077	1.13346e-05	2.93861e-05	15	UK		Oscillibacter	mother	83	37.3494	57	64.9123	-27.5629	0.0018748	0.00517307	58	UK
unassigned_Erysipelotrichaceae	mother	288	3.81944	83	18.0723	-14.2528	5.2734e-05	0.000141902	124	Malawi		Lachnospira	mother	288	45.8333	57	77.193	-31.3596	1.83161e-05	4.66227e-05	50	UK		unassigned_Erysipelotrichaceae	mother	83	18.0723	57	1.75439	16.3179	0.00233663	0.00633014	144	Malawi
Elusimicrobium	mother	288	4.51389	83	19.2771	-14.7632	6.0373e-05	0.000159557	159	Malawi		Streptococcus	mother	288	67.3611	57	36.8421	30.519	2.22523e-05	5.56308e-05	33	India		Parabacteroides	mother	83	75.9036	57	94.7368	-18.8332	0.00263507	0.00701117	11	UK
Butyricimonas	mother	288	1.73611	83	13.253	-11.5169	6.46598e-05	0.000167889	109	Malawi		Rikenellaceae_RC9_gut_group	mother	288	30.2083	57	5.26316	24.9452	2.36678e-05	5.81314e-05	122	India		Desulfovibrio	mother	83	50.6024	57	24.5614	26.041	0.00271025	0.00708468	73	Malawi
unassigned_Mollicutes_RF39	mother	288	44.4444	83	68.6747	-24.2303	0.000105293	0.000268678	70	Malawi		Hungatella	mother	288	1.04167	57	14.0351	-12.9934	3.92299e-05	9.46929e-05	76	UK		Terrisporobacter	mother	83	13.253	57	0	13.253	0.00293683	0.00729312	36	Malawi
unassigned_Muribaculaceae	mother	288	53.8194	83	77.1084	-23.289	0.000130995	0.000328597	61	Malawi		Bacteroides	mother	288	73.9583	57	96.4912	-22.5329	4.16622e-05	9.88594e-05	2	UK		Campylobacter	mother	83	13.253	57	0	13.253	0.00293683	0.00729312	171	Malawi
Collinsella	mother	288	93.0556	83	77.1084	15.9471	0.000135355	0.000333877	3	India		Enterococcus	mother	288	34.0278	57	8.77193	25.2558	5.75806e-05	0.000134355	30	India		Prevotellaceae_UCG-003	mother	83	13.253	57	0	13.253	0.00293683	0.00729312	192	Malawi
Mogibacterium	mother	288	11.8056	83	0	11.8056	0.000154054	0.00037377	130	India		unassigned_Bacteroidales	mother	288	17.7083	57	0	17.7083	6.11516e-05	0.000140348	145	India		Romboutsia	mother	83	42.1687	57	17.5439	24.6248	0.00298907	0.00730117	55	Malawi
Treponema_2	mother	288	4.51389	83	18.0723	-13.5584	0.000170822	0.00040777	181	Malawi		Eisenbergiella	mother	288	0.694444	57	12.2807	-11.5863	6.64394e-05	0.000150024	68	UK		Agathobacter	mother	83	92.7711	57	73.6842	19.0869	0.00314488	0.00743789	29	Malawi
Lachnospiraceae_FCS020_group	mother	288	15.2778	83	1.20482	14.073	0.000174517	0.000409977	34	India		Family_XIII_AD3011_group	mother	288	44.7917	57	17.5439	27.2478	9.88024e-05	0.000219561	105	India		Lachnospiraceae_NK4A136_group	mother	83	92.7711	57	73.6842	19.0869	0.00314488	0.00743789	72	Malawi
Enterorhabdus	mother	288	40.9722	83	19.2771	21.6951	0.000254969	0.000589616	100	India		Asteroleplasma	mother	288	17.0139	57	0	17.0139	0.000105033	0.000224506	39	India		Hungatella	mother	83	1.20482	57	14.0351	-12.8303	0.00333738	0.00776985	93	UK
Peptococcus	mother	288	11.1111	83	0	11.1111	0.000265486	0.000604491	165	India		Anaerotruncus	mother	288	0	57	8.77193	-8.77193	0.000105838	0.000224506	32	UK		Anaerostipes	mother	83	36.1446	57	14.0351	22.1095	0.0038868	0.00864378	112	Malawi
Candidatus_Soleaferrea	mother	288	4.16667	83	16.8675	-12.7008	0.000274175	0.000614816	126	Malawi		Oscillospira	mother	288	0	57	8.77193	-8.77193	0.000105838	0.000224506	57	UK		Ruminococcaceae_UCG-004	mother	83	0	57	10.5263	-10.5263	0.00386797	0.00864378	41	UK
Ruminococcaceae_UCG-004	mother	288	10.7639	83	0	10.7639	0.000443885	0.000980522	203	India		unassigned_Eggerthellaceae	mother	288	39.5833	57	14.0351	25.5482	0.000133395	0.000278737	66	India		Adlercreutzia	mother	83	0	57	10.5263	-10.5263	0.00386797	0.00864378	54	UK
Chryseobacterium	mother	288	0	83	6.0241	-6.0241	0.000509305	0.00109242	185	Malawi		Megamonas	mother	288	20.1389	57	1.75439	18.3845	0.000179422	0.000369399	69	India		Candidatus_Soleaferrea	mother	83	16.8675	57	1.75439	15.1131	0.00433236	0.00949297	88	Malawi
Prevotella_1	mother	288	0	83	6.0241	-6.0241	0.000509305	0.00109242	217	Malawi		Dialister	mother	288	82.9861	57	59.6491	23.337	0.000250945	0.000509163	93	India		Ruminococcus_1	mother	83	87.9518	57	68.4211	19.5308	0.00554158	0.0117877	66	Malawi
Howardella	mother	288	10.0694	83	0	10.0694	0.000751513	0.00154478	57	India		Butyrivibrio	mother	288	19.4444	57	1.75439	17.6901	0.000304404	0.000608808	98	India		Coprococcus_2	mother	83	65.0602	57	40.3509	24.7094	0.00552242	0.0117877	68	Malawi
Terrisporobacter	mother	288	31.9444	83	13.253	18.6914	0.00074868	0.00154478	115	India		Lachnospiraceae_FCS020_group	mother	288	15.2778	57	0	15.2778	0.000314646	0.000611811	25	India		Lachnospiraceae_NK3A20_group	mother	83	12.0482	57	0	12.0482	0.00561696	0.0117877	204	Malawi
Adlercreutzia	mother	288	10.0694	83	0	10.0694	0.000751513	0.00154478	135	India		Oribacterium	mother	288	15.2778	57	0	15.2778	0.000314646	0.000611811	151	India		Ruminococcaceae_UCG-005	mother	83	92.7711	57	75.4386	17.3325	0.00605867	0.0123663	65	Malawi
Paraprevotella	mother	288	13.1944	83	1.20482	11.9896	0.000800855	0.00162365	87	India		Ruminiclostridium_6	mother	288	21.875	57	45.614	-23.739	0.000406825	0.000780212	115	UK		Ruminococcaceae_UCG-002	mother	83	92.7711	57	75.4386	17.3325	0.00605867	0.0123663	105	Malawi
Rikenellaceae_RC9_gut_group	mother	288	30.2083	83	50.6024	-20.3941	0.000986995	0.00197399	106	Malawi		Salmonella	mother	288	14.2361	57	0	14.2361	0.000540974	0.00102346	81	India		Christensenellaceae_R-7_group	mother	83	85.5422	57	64.9123	20.6299	0.00714098	0.0143785	91	Malawi
Enterobacter	mother	288	22.5694	83	7.22892	15.3405	0.00134377	0.00263139	55	India		Succiniclasticum	mother	288	0	57	7.01754	-7.01754	0.00068096	0.00127113	185	UK		Ruminococcaceae_NK4A214_group	mother	83	79.5181	57	57.8947	21.6233	0.00795342	0.0155929	117	Malawi
Intestinibacter	mother	288	43.75	83	24.0964	19.6536	0.00135321	0.00263139	82	India		Ruminococcaceae_UCG-008	mother	288	16.6667	57	1.75439	14.9123	0.00144216	0.0026566	53	India		Acidaminococcus	mother	83	1.20482	57	12.2807	-11.0759	0.00790306	0.0155929	230	UK
unassigned_Coriobacteriales	mother	288	9.72222	83	0	9.72222	0.00136903	0.00263139	96	India		Mogibacterium	mother	288	11.8056	57	0	11.8056	0.00260817	0.00474213	155	India		Anaerotruncus	mother	83	0	57	8.77193	-8.77193	0.0100419	0.0191825	24	UK
Ruminococcus_2	mother	288	69.4444	83	86.747	-17.3025	0.00177104	0.00336044	85	Malawi		GCA-900066225	mother	288	1.73611	57	10.5263	-8.7902	0.00375369	0.00673739	130	UK		unassigned_Coriobacteriales_Incertae_Sedis	mother	83	0	57	8.77193	-8.77193	0.0100419	0.0191825	70	UK
Coprococcus_2	mother	288	45.4861	83	65.0602	-19.5741	0.0018278	0.00338143	79	Malawi		UC5-1-2E3	mother	288	0	57	5.26316	-5.26316	0.00431275	0.00754731	117	UK		Intestinimonas	mother	83	18.0723	57	38.5965	-20.5242	0.010676	0.0201358	97	UK
Desulfovibrio	mother	288	31.5972	83	50.6024	-19.0052	0.00182089	0.00338143	123	Malawi		unassigned_Flavobacteriales	mother	288	0	57	5.26316	-5.26316	0.00431275	0.00754731	206	UK		Marvinbryantia	mother	83	10.8434	57	0	10.8434	0.0108434	0.0201958	16	Malawi
Agathobacter	mother	288	78.4722	83	92.7711	-14.2989	0.0021021	0.00384087	68	Malawi		Peptococcus	mother	288	11.1111	57	0	11.1111	0.00444366	0.00758674	174	India		Ruminiclostridium_9	mother	83	20.4819	57	40.3509	-19.8689	0.013446	0.024734	94	UK
Coprococcus_1	mother	288	28.4722	83	12.0482	16.424	0.00224281	0.00404799	89	India		unassigned_Atopobiaceae	mother	288	11.1111	57	0	11.1111	0.00444366	0.00758674	200	India		Slackia	mother	83	32.5301	57	14.0351	18.495	0.016717	0.0303759	21	Malawi
Escherichia/Shigella	mother	288	84.375	83	68.6747	15.7003	0.00238701	0.00425635	50	India		Lachnospiraceae_UCG-004	mother	288	11.1111	57	26.3158	-15.2047	0.00497203	0.00838656	85	UK		Asteroleplasma	mother	83	9.63855	57	0	9.63855	0.0211136	0.0374515	193	Malawi
Anaerosporobacter	mother	288	0.347222	83	6.0241	-5.67687	0.00251313	0.00442789	26	Malawi		Haemophilus	mother	288	22.5694	57	7.01754	15.5519	0.00607226	0.0101204	106	India		unassigned_WCHB1-41	mother	83	9.63855	57	0	9.63855	0.0211136	0.0374515	248	Malawi
UBA1819	mother	288	13.8889	83	2.40964	11.4793	0.0025772	0.00448736	24	India		Tyzzerella_4	mother	288	2.08333	57	10.5263	-8.44298	0.00654317	0.010777	153	UK		Lachnospiraceae_UCG-004	mother	83	45.7831	57	26.3158	19.4673	0.0220167	0.0385939	80	Malawi
Ruminococcaceae_UCG-009	mother	288	5.90278	83	16.8675	-10.9647	0.00299041	0.00514628	37	Malawi		DNF00809	mother	288	10.0694	57	0	10.0694	0.00723806	0.0117829	162	India		Ruminococcaceae_UCG-014	mother	83	78.3133	57	59.6491	18.6641	0.0231121	0.0400431	96	Malawi
CAG-352	mother	288	1.38889	83	8.43373	-7.04485	0.00337753	0.00574568	179	Malawi		Butyricicoccus	mother	288	69.0972	57	50.8772	18.22	0.00944652	0.0152013	54	India		Intestinibacter	mother	83	24.0964	57	8.77193	15.3245	0.0243997	0.0417879	86	Malawi
Veillonella	mother	288	20.8333	83	37.3494	-16.5161	0.0035139	0.00590974	47	Malawi		Holdemania	mother	288	0.347222	57	5.26316	-4.91594	0.0152081	0.0241947	125	UK		Lachnospira	mother	83	91.5663	57	77.193	14.3733	0.0255563	0.0431393	95	Malawi
unassigned_Saccharimonadales	mother	288	7.98611	83	0	7.98611	0.00359061	0.0059709	132	India		Tyzzerella_3	mother	288	1.04167	57	7.01754	-5.97588	0.0160276	0.0249318	142	UK		Succiniclasticum	mother	83	0	57	7.01754	-7.01754	0.0257678	0.0431393	222	UK
unassigned_Clostridiales	mother	288	2.08333	83	9.63855	-7.55522	0.00425738	0.00700102	122	Malawi		Oxalobacter	mother	288	1.04167	57	7.01754	-5.97588	0.0160276	0.0249318	166	UK		Coprococcus_1	mother	83	12.0482	57	1.75439	10.2938	0.0279026	0.0456866	67	Malawi
Caproiciproducens	mother	288	2.77778	83	10.8434	-8.0656	0.00472217	0.00768002	141	Malawi		Fusicatenibacter	mother	288	42.0139	57	24.5614	17.4525	0.0169641	0.0260986	88	India		Turicibacter	mother	83	12.0482	57	1.75439	10.2938	0.0279026	0.0456866	109	Malawi
Ruminococcaceae_UCG-002	mother	288	79.8611	83	92.7711	-12.91	0.00487652	0.00784483	66	Malawi		Enterobacter	mother	288	22.5694	57	8.77193	13.7975	0.0183895	0.027984	65	India		Fusicatenibacter	mother	83	9.63855	57	24.5614	-14.9228	0.0315288	0.051063	119	UK
DNF00809	mother	288	10.0694	83	1.20482	8.86463	0.00554864	0.00873615	142	India		Allisonella	mother	288	8.33333	57	0	8.33333	0.0196626	0.0292848	78	India		Oscillospira	mother	83	1.20482	57	8.77193	-7.56711	0.0409112	0.065546	76	UK
Acidaminococcus	mother	288	10.0694	83	1.20482	8.86463	0.00554864	0.00873615	184	India		unassigned_Saccharimonadales	mother	288	7.98611	57	0	7.98611	0.01964	0.0292848	143	India		Coriobacteriaceae_UCG-003	mother	83	8.43373	57	0	8.43373	0.0413615	0.0655623	176	Malawi
Christensenellaceae_R-7_group	mother	288	70.8333	83	85.5422	-14.7088	0.00674433	0.010507	101	Malawi		Fournierella	mother	288	17.3611	57	5.26316	12.098	0.0250614	0.0369326	94	India		Ruminococcus_2	mother	83	86.747	57	71.9298	14.8172	0.0482795	0.0749338	61	Malawi
Bacteroides	mother	288	73.9583	83	87.9518	-13.9935	0.00736267	0.0113508	63	Malawi		Coprococcus_3	mother	288	61.8056	57	45.614	16.1915	0.0270669	0.0394725	86	India		Megamonas	mother	83	10.8434	57	1.75439	9.08899	0.0480789	0.0749338	102	Malawi
Ruminococcaceae_NK4A214_group	mother	288	63.8889	83	79.5181	-15.6292	0.00775404	0.0117767	64	Malawi		Blautia	mother	288	93.4028	57	84.2105	9.19225	0.0309454	0.0446635	8	India		Enterorhabdus	mother	83	19.2771	57	7.01754	12.2596	0.0502481	0.0771852	44	Malawi
Prevotella_7	mother	288	37.5	83	54.2169	-16.7169	0.00779812	0.0117767	146	Malawi		unassigned_Desulfovibrionaceae	mother	288	0.694444	57	5.26316	-4.56871	0.0335481	0.0479258	109	UK		Collinsella	mother	83	77.1084	57	61.4035	15.7049	0.0586862	0.089227	60	Malawi
Holdemanella	mother	288	71.1806	83	55.4217	15.7589	0.00793298	0.0118594	48	India		Comamonas	mother	288	6.94444	57	0	6.94444	0.055286	0.0774004	149	India		Klebsiella	mother	83	16.8675	57	5.26316	11.6043	0.0627145	0.0925194	47	Malawi
unassigned_Coriobacteriales_Incertae_Sedis	mother	288	6.59722	83	0	6.59722	0.0100728	0.0147601	95	India		Lachnospiraceae_NK3A20_group	mother	288	6.94444	57	0	6.94444	0.055286	0.0774004	188	India		Ruminococcaceae_UCG-009	mother	83	16.8675	57	5.26316	11.6043	0.0627145	0.0925194	115	Malawi
Haemophilus	mother	288	22.5694	83	37.3494	-14.78	0.0100552	0.0147601	83	Malawi		Lachnospiraceae_ND3007_group	mother	288	12.5	57	3.50877	8.99123	0.0610877	0.0846761	74	India		Tyzzerella_4	mother	83	2.40964	57	10.5263	-8.11668	0.0624733	0.0925194	210	UK
Romboutsia	mother	288	58.3333	83	42.1687	16.1647	0.0120649	0.017506	91	India														UC5-1-2E3	mother	83	0	57	5.26316	-5.26316	0.0653738	0.0936605	123	UK
unassigned_Atopobiaceae	mother	288	11.1111	83	2.40964	8.70147	0.0158056	0.0226352	152	India														Holdemania	mother	83	0	57	5.26316	-5.26316	0.0653738	0.0936605	130	UK
unassigned_vadinBE97	mother	288	1.04167	83	6.0241	-4.98243	0.0159058	0.0226352	133	Malawi														unassigned_Flavobacteriales	mother	83	0	57	5.26316	-5.26316	0.0653738	0.0936605	203	UK
GCA-900066225	mother	288	1.73611	83	7.22892	-5.4928	0.0186012	0.0262189	58	Malawi
Butyricicoccus	mother	288	69.0972	83	81.9277	-12.8305	0.0260232	0.0363343	105	Malawi
Selenomonas	mother	288	5.20833	83	0	5.20833	0.02805	0.0387981	241	India
Prevotellaceae_UCG-003	mother	288	5.90278	83	13.253	-7.35023	0.0335677	0.0460002	207	Malawi
Alistipes	mother	288	31.5972	83	44.5783	-12.9811	0.0357222	0.0485035	121	Malawi
Dialister	mother	288	82.9861	83	72.2892	10.697	0.0398267	0.0535361	80	India
unassigned_Ruminococcaceae	mother	288	81.9444	83	91.5663	-9.62182	0.0401521	0.0535361	104	Malawi
Odoribacter	mother	288	11.1111	83	20.4819	-9.37082	0.0412114	0.0544579	103	Malawi
Lachnospiraceae_ND3007_group	mother	288	12.5	83	4.81928	7.68072	0.0463282	0.0606776	116	India
Prevotella_9	mother	288	84.0278	83	92.7711	-8.74331	0.0480897	0.0624323	16	Malawi
Marvinbryantia	mother	288	20.4861	83	10.8434	9.64274	0.0528801	0.0680544	117	India
Megamonas	mother	288	20.1389	83	10.8434	9.29552	0.0534726	0.0682237	140	India
Flavonifractor	mother	288	6.59722	83	1.20482	5.3924	0.0565869	0.0715801	129	India
Ruminococcaceae_UCG-008	mother	288	16.6667	83	8.43373	8.23293	0.078624	0.0977845	110	India
Alloprevotella	mother	288	56.5972	83	67.4699	-10.8727	0.0780457	0.0977845	107	Malawi
Genus prevalences were compared using Fisher’s exact test, with a 0.1% abundance threshold to define presence/absence. Taxa were excluded if ubiquitous (>95% in both groups) or scarce (<5% in both groups).

### Sheet: Table S7 - genus vs ORV
Table S7. Taxa correlated with ORV response in longitudinal zero-inflated negative binomial models
subgroup	genus	prevalence (%)	mean relative abundance (%)	effect size	standard error	FDR p
seroconversion
FDR p >0.1 for all genera
post-ORV RV-IgA
India (exposed)	Lactobacillus	62.7	3.69	-0.181	0.055	0.0364
shedding, dose 1
Malawi	Sutterella	43.9	1.28	-1.417	0.369	0.0097
shedding, either dose
India (all)	Corynebacterium 1	65.5	0.02	-0.342	0.11	0.0242
India (all)	Dolosigranulum	35.4	0.01	-1.069	0.339	0.0242
India (unexposed)	Corynebacterium 1	66.8	0.02	-0.769	0.246	0.046
Malawi	Holdemanella	28.1	0.17	-1.812	0.516	0.036
Malawi	Haemophilus	40	0.4	1.894	0.693	0.093
Malawi	Klebsiella	70.4	3.95	1.571	0.611	0.093
Malawi	Gemella	64.4	0.03	0.92	0.351	0.093
Malawi	Phascolarctobacterium	27.4	0.17	1.769	0.644	0.093
Malawi	Lawsonella	22.2	0.01	-2.512	0.933	0.093
FDR, false discovery rate; ORV, oral rotavirus vaccine; RV, rotavirus.
